## Supplemental Table 18 for "The mouth of America: the oral microbiome profile of the US population" (part 2 of 2)

### Sheet: Table S18_Poisson (continued)
PROCNUM	MODELNO	MODELRHS	genus	variable	match	CONTRAST	WALDP	output	repl	rr	ll	ul	match1	match2
13	1	LABHYPERTENSION:1	rsv_genus609	10	LABHYPERTENSION:1	LABHYPERTENSION	0.89	1	0	0.970008	0.621803	1.5132	LABHYPERTENSION:1	LABHYPERTENSION:1
13	1	MARITAL2:1	rsv_genus609	11	MARITAL2:1	MARITAL2	0.0042	1	0	1	1	1	MARITAL2:1	MARITAL2:1
13	1	MARITAL2:2	rsv_genus609	11	MARITAL2:2	MARITAL2	0.0042	1	0	1.66503	1.20588	2.29899	MARITAL2:2	MARITAL2:2
13	1	MARITAL2:3	rsv_genus609	11	MARITAL2:3	MARITAL2	0.0042	1	0	2.00848	1.1892	3.39218	MARITAL2:3	MARITAL2:3
13	1	NSMOKING2:1	rsv_genus609	12	NSMOKING2:1	NSMOKING2	0.4255	1	0	1	1	1	NSMOKING2:1	NSMOKING2:1
13	1	NSMOKING2:2	rsv_genus609	12	NSMOKING2:2	NSMOKING2	0.4255	1	0	0.756963	0.441881	1.29672	NSMOKING2:2	NSMOKING2:2
13	1	NSMOKING2:3	rsv_genus609	12	NSMOKING2:3	NSMOKING2	0.4255	1	0	0.81362	0.55929	1.1836	NSMOKING2:3	NSMOKING2:3
13	1	PERIO_ALL2:1	rsv_genus609	13	PERIO_ALL2:1	PERIO_ALL2	0.0014	1	0	1	1	1	PERIO_ALL2:1	PERIO_ALL2:1
13	1	PERIO_ALL2:2	rsv_genus609	13	PERIO_ALL2:2	PERIO_ALL2	0.0014	1	0	2.14534	1.03905	4.4295	PERIO_ALL2:2	PERIO_ALL2:2
13	1	PERIO_ALL2:3	rsv_genus609	13	PERIO_ALL2:3	PERIO_ALL2	0.0014	1	0	2.41579	1.24073	4.70373	PERIO_ALL2:3	PERIO_ALL2:3
13	1	PERIO_ALL2:4	rsv_genus609	13	PERIO_ALL2:4	PERIO_ALL2	0.0014	1	0	1.70746	0.967754	3.01257	PERIO_ALL2:4	PERIO_ALL2:4
13	1	PERIO_ALL2:77	rsv_genus609	13	PERIO_ALL2:77	PERIO_ALL2	0.0014	1	0	2.33443	1.00359	5.43006	PERIO_ALL2:77	PERIO_ALL2:77
13	1	PERIO_ALL2:88	rsv_genus609	13	PERIO_ALL2:88	PERIO_ALL2	0.0014	1	0	0.0630135	0.0117446	0.338087	PERIO_ALL2:88	PERIO_ALL2:88
13	1	PERIO_ALL2:99	rsv_genus609	13	PERIO_ALL2:99	PERIO_ALL2	0.0014	1	0	1.34036	0.572459	3.13832	PERIO_ALL2:99	PERIO_ALL2:99
13	1	POVERTY:1	rsv_genus609	14	POVERTY:1	POVERTY	0.3251	1	0	1	1	1	POVERTY:1	POVERTY:1
13	1	POVERTY:2	rsv_genus609	14	POVERTY:2	POVERTY	0.3251	1	0	0.758131	0.562513	1.02178	POVERTY:2	POVERTY:2
13	1	POVERTY:3	rsv_genus609	14	POVERTY:3	POVERTY	0.3251	1	0	0.467362	0.187697	1.16372	POVERTY:3	POVERTY:3
13	1	POVERTY:4	rsv_genus609	14	POVERTY:4	POVERTY	0.3251	1	0	0.600995	0.341194	1.05862	POVERTY:4	POVERTY:4
13	1	POVERTY:99	rsv_genus609	14	POVERTY:99	POVERTY	0.3251	1	0	0.795278	0.471078	1.34259	POVERTY:99	POVERTY:99
13	1	RACECAT:1	rsv_genus609	15	RACECAT:1	RACECAT	0	1	1	0.969843	0.5652	1.66418	RACECAT:1	RACECAT:1
13	1	RACECAT:2	rsv_genus609	15	RACECAT:2	RACECAT	0	1	1	0.960383	0.535335	1.72291	RACECAT:2	RACECAT:2
13	1	RACECAT:3	rsv_genus609	15	RACECAT:3	RACECAT	0	1	1	1	1	1	RACECAT:3	RACECAT:3
13	1	RACECAT:4	rsv_genus609	15	RACECAT:4	RACECAT	0	1	1	1.5628	1.09961	2.22111	RACECAT:4	RACECAT:4
13	1	RACECAT:5	rsv_genus609	15	RACECAT:5	RACECAT	0	1	1	0.515037	0.323458	0.820086	RACECAT:5	RACECAT:5
13	1	Intercept	rsv_genus609	16	Intercept	INTERCEPT		1	1	0.547529	0.0650769	4.60668	Intercept	Intercept
13	1	SPL5AGE2	rsv_genus615	1	SPL5AGE2	EFFECT_1	0.1035	1	0	1.0042	1.00041	1.00802	SPL5AGE2	SPL5AGE2
13	1	SPL5AGE3	rsv_genus615	1	SPL5AGE3	EFFECT_1	0.1035	1	0	0.99583	0.991637	1.00004	SPL5AGE3	SPL5AGE3
13	1	AGE	rsv_genus615	1	AGE	EFFECT_1	0.1035	1	0	1.75124	1.0977	2.79388	AGE	AGE
13	1	SPL5AGE1	rsv_genus615	1	SPL5AGE1	EFFECT_1	0.1035	1	0	0.998218	0.996692	0.999746	SPL5AGE1	SPL5AGE1
13	1	ALC_DK:0	rsv_genus615	2	ALC_DK:0	ALC_DK	0.0045	1	0	1	1	1	ALC_DK:0	ALC_DK:0
13	1	ALC_DK:1	rsv_genus615	2	ALC_DK:1	ALC_DK	0.0045	1	0	4.63659	0.786602	27.3302	ALC_DK:1	ALC_DK:1
13	1	ALC_DK:2	rsv_genus615	2	ALC_DK:2	ALC_DK	0.0045	1	0	0.502116	0.162673	1.54986	ALC_DK:2	ALC_DK:2
13	1	ALC_DK:3	rsv_genus615	2	ALC_DK:3	ALC_DK	0.0045	1	0	2.86861	0.846421	9.72204	ALC_DK:3	ALC_DK:3
13	1	ALC_DK:4	rsv_genus615	2	ALC_DK:4	ALC_DK	0.0045	1	0	1.91745	0.473953	7.75737	ALC_DK:4	ALC_DK:4
13	1	ALC_DK:5	rsv_genus615	2	ALC_DK:5	ALC_DK	0.0045	1	0	0.976567	0.149146	6.3943	ALC_DK:5	ALC_DK:5
13	1	ALC_DK:99	rsv_genus615	2	ALC_DK:99	ALC_DK	0.0045	1	0	4.25252	0.686194	26.3539	ALC_DK:99	ALC_DK:99
13	1	takes rx for antibiotic:0	rsv_genus615	3	takes rx for antibiotic:0	ANTIBIOFL	0	1	1	1	1	1	takes rx for antibiotic:0	takes rx for antibiotic:0
13	1	takes rx for antibiotic:1	rsv_genus615	3	takes rx for antibiotic:1	ANTIBIOFL	0	1	1	2.96e-15	1.14e-15	7.71e-15	takes rx for antibiotic:1	takes rx for antibiotic:1
13	1	takes rx for antihyperlipidemic:0	rsv_genus615	4	takes rx for antihyperlipidemic:0	ANTILIPFL	0.0363	1	0	1	1	1	takes rx for antihyperlipidemic:0	takes rx for antihyperlipidemic:0
13	1	takes rx for antihyperlipidemic:1	rsv_genus615	4	takes rx for antihyperlipidemic:1	ANTILIPFL	0.0363	1	0	0.288634	0.09064	0.919128	takes rx for antihyperlipidemic:1	takes rx for antihyperlipidemic:1
13	1	BMI2:1	rsv_genus615	5	BMI2:1	BMI2	0.0041	1	0	0.0846102	0.0147204	0.486323	BMI2:1	BMI2:1
13	1	BMI2:2	rsv_genus615	5	BMI2:2	BMI2	0.0041	1	0	1	1	1	BMI2:2	BMI2:2
13	1	BMI2:3	rsv_genus615	5	BMI2:3	BMI2	0.0041	1	0	0.480287	0.186763	1.23513	BMI2:3	BMI2:3
13	1	BMI2:4	rsv_genus615	5	BMI2:4	BMI2	0.0041	1	0	0.266883	0.0639602	1.11361	BMI2:4	BMI2:4
13	1	BMI2:5	rsv_genus615	5	BMI2:5	BMI2	0.0041	1	0	0.219001	0.0659598	0.727133	BMI2:5	BMI2:5
13	1	EDUCAT2:1	rsv_genus615	6	EDUCAT2:1	EDUCAT2	0.869	1	0	1	1	1	EDUCAT2:1	EDUCAT2:1
13	1	EDUCAT2:2	rsv_genus615	6	EDUCAT2:2	EDUCAT2	0.869	1	0	0.987952	0.280785	3.47614	EDUCAT2:2	EDUCAT2:2
13	1	EDUCAT2:3	rsv_genus615	6	EDUCAT2:3	EDUCAT2	0.869	1	0	0.876141	0.509708	1.506	EDUCAT2:3	EDUCAT2:3
13	1	GENDER:1	rsv_genus615	7	GENDER:1	GENDER	0.7044	1	0	1	1	1	GENDER:1	GENDER:1
13	1	GENDER:2	rsv_genus615	7	GENDER:2	GENDER	0.7044	1	0	1.17862	0.491981	2.82357	GENDER:2	GENDER:2
13	1	takes rx for GERD:0	rsv_genus615	8	takes rx for GERD:0	GERDFL	0.2685	1	0	1	1	1	takes rx for GERD:0	takes rx for GERD:0
13	1	takes rx for GERD:1	rsv_genus615	8	takes rx for GERD:1	GERDFL	0.2685	1	0	0.359773	0.0566839	2.28349	takes rx for GERD:1	takes rx for GERD:1
13	1	diabetes based on 2 lab variables and 3 diq questions:0	rsv_genus615	9	diabetes based on 2 lab variables and 3 diq questions:0	NEWLABDIABETES	0.7082	1	0	1	1	1	diabetes based on 2 lab variables and 3 diq questions:0	diabetes based on 2 lab variables and 3 diq questions:0
13	1	diabetes based on 2 lab variables and 3 diq questions:1	rsv_genus615	9	diabetes based on 2 lab variables and 3 diq questions:1	NEWLABDIABETES	0.7082	1	0	1.3134	0.302254	5.70721	diabetes based on 2 lab variables and 3 diq questions:1	diabetes based on 2 lab variables and 3 diq questions:1
13	1	LABHYPERTENSION:0	rsv_genus615	10	LABHYPERTENSION:0	LABHYPERTENSION	0.1634	1	0	1	1	1	LABHYPERTENSION:0	LABHYPERTENSION:0
13	1	LABHYPERTENSION:1	rsv_genus615	10	LABHYPERTENSION:1	LABHYPERTENSION	0.1634	1	0	0.635335	0.332552	1.2138	LABHYPERTENSION:1	LABHYPERTENSION:1
13	1	MARITAL2:1	rsv_genus615	11	MARITAL2:1	MARITAL2	0.4995	1	0	1	1	1	MARITAL2:1	MARITAL2:1
13	1	MARITAL2:2	rsv_genus615	11	MARITAL2:2	MARITAL2	0.4995	1	0	0.423774	0.095956	1.87153	MARITAL2:2	MARITAL2:2
13	1	MARITAL2:3	rsv_genus615	11	MARITAL2:3	MARITAL2	0.4995	1	0	0.58523	0.169036	2.02617	MARITAL2:3	MARITAL2:3
13	1	NSMOKING2:1	rsv_genus615	12	NSMOKING2:1	NSMOKING2	0.0626	1	0	1	1	1	NSMOKING2:1	NSMOKING2:1
13	1	NSMOKING2:2	rsv_genus615	12	NSMOKING2:2	NSMOKING2	0.0626	1	0	0.274224	0.091373	0.822989	NSMOKING2:2	NSMOKING2:2
13	1	NSMOKING2:3	rsv_genus615	12	NSMOKING2:3	NSMOKING2	0.0626	1	0	0.312484	0.0684911	1.42568	NSMOKING2:3	NSMOKING2:3
13	1	PERIO_ALL2:1	rsv_genus615	13	PERIO_ALL2:1	PERIO_ALL2	0.0005	1	0	1	1	1	PERIO_ALL2:1	PERIO_ALL2:1
13	1	PERIO_ALL2:2	rsv_genus615	13	PERIO_ALL2:2	PERIO_ALL2	0.0005	1	0	1.33958	0.157231	11.4129	PERIO_ALL2:2	PERIO_ALL2:2
13	1	PERIO_ALL2:3	rsv_genus615	13	PERIO_ALL2:3	PERIO_ALL2	0.0005	1	0	1.39238	0.535928	3.6175	PERIO_ALL2:3	PERIO_ALL2:3
13	1	PERIO_ALL2:4	rsv_genus615	13	PERIO_ALL2:4	PERIO_ALL2	0.0005	1	0	10.3099	0.42307	251.246	PERIO_ALL2:4	PERIO_ALL2:4
13	1	PERIO_ALL2:77	rsv_genus615	13	PERIO_ALL2:77	PERIO_ALL2	0.0005	1	0	2.67892	0.236838	30.3018	PERIO_ALL2:77	PERIO_ALL2:77
13	1	PERIO_ALL2:88	rsv_genus615	13	PERIO_ALL2:88	PERIO_ALL2	0.0005	1	0	0.530429	0.0400608	7.0232	PERIO_ALL2:88	PERIO_ALL2:88
13	1	PERIO_ALL2:99	rsv_genus615	13	PERIO_ALL2:99	PERIO_ALL2	0.0005	1	0	2.46923	0.334008	18.2543	PERIO_ALL2:99	PERIO_ALL2:99
13	1	POVERTY:1	rsv_genus615	14	POVERTY:1	POVERTY	0.0099	1	0	1	1	1	POVERTY:1	POVERTY:1
13	1	POVERTY:2	rsv_genus615	14	POVERTY:2	POVERTY	0.0099	1	0	0.2029	0.0527138	0.780976	POVERTY:2	POVERTY:2
13	1	POVERTY:3	rsv_genus615	14	POVERTY:3	POVERTY	0.0099	1	0	0.259194	0.0400484	1.67751	POVERTY:3	POVERTY:3
13	1	POVERTY:4	rsv_genus615	14	POVERTY:4	POVERTY	0.0099	1	0	0.212034	0.0702497	0.63998	POVERTY:4	POVERTY:4
13	1	POVERTY:99	rsv_genus615	14	POVERTY:99	POVERTY	0.0099	1	0	2.11946	0.477475	9.40805	POVERTY:99	POVERTY:99
13	1	RACECAT:1	rsv_genus615	15	RACECAT:1	RACECAT	0.1486	1	0	0.633387	0.246096	1.63017	RACECAT:1	RACECAT:1
13	1	RACECAT:2	rsv_genus615	15	RACECAT:2	RACECAT	0.1486	1	0	0.356836	0.0463092	2.74961	RACECAT:2	RACECAT:2
13	1	RACECAT:3	rsv_genus615	15	RACECAT:3	RACECAT	0.1486	1	0	1	1	1	RACECAT:3	RACECAT:3
13	1	RACECAT:4	rsv_genus615	15	RACECAT:4	RACECAT	0.1486	1	0	0.140641	0.0281107	0.703645	RACECAT:4	RACECAT:4
13	1	RACECAT:5	rsv_genus615	15	RACECAT:5	RACECAT	0.1486	1	0	0.232411	0.0484578	1.11468	RACECAT:5	RACECAT:5
13	1	Intercept	rsv_genus615	16	Intercept	INTERCEPT		1	1	4e-07	5.78e-12	0.0276701	Intercept	Intercept
13	1	SPL5AGE2	rsv_genus625	1	SPL5AGE2	EFFECT_1	0.0002	1	0	1.00062	0.999722	1.00153	SPL5AGE2	SPL5AGE2
13	1	SPL5AGE3	rsv_genus625	1	SPL5AGE3	EFFECT_1	0.0002	1	0	0.999975	0.998896	1.00106	SPL5AGE3	SPL5AGE3
13	1	AGE	rsv_genus625	1	AGE	EFFECT_1	0.0002	1	0	1.25359	1.08543	1.44779	AGE	AGE
13	1	SPL5AGE1	rsv_genus625	1	SPL5AGE1	EFFECT_1	0.0002	1	0	0.999608	0.999241	0.999974	SPL5AGE1	SPL5AGE1
13	1	ALC_DK:0	rsv_genus625	2	ALC_DK:0	ALC_DK	0.1742	1	0	1	1	1	ALC_DK:0	ALC_DK:0
13	1	ALC_DK:1	rsv_genus625	2	ALC_DK:1	ALC_DK	0.1742	1	0	1.17358	0.4785	2.87835	ALC_DK:1	ALC_DK:1
13	1	ALC_DK:2	rsv_genus625	2	ALC_DK:2	ALC_DK	0.1742	1	0	1.90615	0.640324	5.67431	ALC_DK:2	ALC_DK:2
13	1	ALC_DK:3	rsv_genus625	2	ALC_DK:3	ALC_DK	0.1742	1	0	1.44402	0.643606	3.23986	ALC_DK:3	ALC_DK:3
13	1	ALC_DK:4	rsv_genus625	2	ALC_DK:4	ALC_DK	0.1742	1	0	1.9633	0.645516	5.97129	ALC_DK:4	ALC_DK:4
13	1	ALC_DK:5	rsv_genus625	2	ALC_DK:5	ALC_DK	0.1742	1	0	2.03706	0.785878	5.28021	ALC_DK:5	ALC_DK:5
13	1	ALC_DK:99	rsv_genus625	2	ALC_DK:99	ALC_DK	0.1742	1	0	2.32516	0.809411	6.67941	ALC_DK:99	ALC_DK:99
13	1	takes rx for antibiotic:0	rsv_genus625	3	takes rx for antibiotic:0	ANTIBIOFL	0.3017	1	0	1	1	1	takes rx for antibiotic:0	takes rx for antibiotic:0
13	1	takes rx for antibiotic:1	rsv_genus625	3	takes rx for antibiotic:1	ANTIBIOFL	0.3017	1	0	0.822758	0.563623	1.20104	takes rx for antibiotic:1	takes rx for antibiotic:1
13	1	takes rx for antihyperlipidemic:0	rsv_genus625	4	takes rx for antihyperlipidemic:0	ANTILIPFL	0.632	1	0	1	1	1	takes rx for antihyperlipidemic:0	takes rx for antihyperlipidemic:0
13	1	takes rx for antihyperlipidemic:1	rsv_genus625	4	takes rx for antihyperlipidemic:1	ANTILIPFL	0.632	1	0	1.14125	0.654478	1.99007	takes rx for antihyperlipidemic:1	takes rx for antihyperlipidemic:1
13	1	BMI2:1	rsv_genus625	5	BMI2:1	BMI2	0.8612	1	0	0.859428	0.368171	2.00618	BMI2:1	BMI2:1
13	1	BMI2:2	rsv_genus625	5	BMI2:2	BMI2	0.8612	1	0	1	1	1	BMI2:2	BMI2:2
13	1	BMI2:3	rsv_genus625	5	BMI2:3	BMI2	0.8612	1	0	1.04218	0.593184	1.83103	BMI2:3	BMI2:3
13	1	BMI2:4	rsv_genus625	5	BMI2:4	BMI2	0.8612	1	0	1.38093	0.578271	3.29772	BMI2:4	BMI2:4
13	1	BMI2:5	rsv_genus625	5	BMI2:5	BMI2	0.8612	1	0	1.13557	0.620817	2.07712	BMI2:5	BMI2:5
13	1	EDUCAT2:1	rsv_genus625	6	EDUCAT2:1	EDUCAT2	0.0306	1	0	1	1	1	EDUCAT2:1	EDUCAT2:1
13	1	EDUCAT2:2	rsv_genus625	6	EDUCAT2:2	EDUCAT2	0.0306	1	0	1.22153	0.777038	1.92029	EDUCAT2:2	EDUCAT2:2
13	1	EDUCAT2:3	rsv_genus625	6	EDUCAT2:3	EDUCAT2	0.0306	1	0	0.595608	0.32437	1.09366	EDUCAT2:3	EDUCAT2:3
13	1	GENDER:1	rsv_genus625	7	GENDER:1	GENDER	0.0176	1	0	1	1	1	GENDER:1	GENDER:1
13	1	GENDER:2	rsv_genus625	7	GENDER:2	GENDER	0.0176	1	0	0.6276	0.42958	0.916901	GENDER:2	GENDER:2
13	1	takes rx for GERD:0	rsv_genus625	8	takes rx for GERD:0	GERDFL	0	1	1	1	1	1	takes rx for GERD:0	takes rx for GERD:0
13	1	takes rx for GERD:1	rsv_genus625	8	takes rx for GERD:1	GERDFL	0	1	1	0.300559	0.193247	0.467461	takes rx for GERD:1	takes rx for GERD:1
13	1	diabetes based on 2 lab variables and 3 diq questions:0	rsv_genus625	9	diabetes based on 2 lab variables and 3 diq questions:0	NEWLABDIABETES	0.759	1	0	1	1	1	diabetes based on 2 lab variables and 3 diq questions:0	diabetes based on 2 lab variables and 3 diq questions:0
13	1	diabetes based on 2 lab variables and 3 diq questions:1	rsv_genus625	9	diabetes based on 2 lab variables and 3 diq questions:1	NEWLABDIABETES	0.759	1	0	1.10063	0.585822	2.06782	diabetes based on 2 lab variables and 3 diq questions:1	diabetes based on 2 lab variables and 3 diq questions:1
13	1	LABHYPERTENSION:0	rsv_genus625	10	LABHYPERTENSION:0	LABHYPERTENSION	0.465	1	0	1	1	1	LABHYPERTENSION:0	LABHYPERTENSION:0
13	1	LABHYPERTENSION:1	rsv_genus625	10	LABHYPERTENSION:1	LABHYPERTENSION	0.465	1	0	1.2007	0.725748	1.98649	LABHYPERTENSION:1	LABHYPERTENSION:1
13	1	MARITAL2:1	rsv_genus625	11	MARITAL2:1	MARITAL2	0.165	1	0	1	1	1	MARITAL2:1	MARITAL2:1
13	1	MARITAL2:2	rsv_genus625	11	MARITAL2:2	MARITAL2	0.165	1	0	0.799911	0.466774	1.37081	MARITAL2:2	MARITAL2:2
13	1	MARITAL2:3	rsv_genus625	11	MARITAL2:3	MARITAL2	0.165	1	0	0.564778	0.283068	1.12684	MARITAL2:3	MARITAL2:3
13	1	NSMOKING2:1	rsv_genus625	12	NSMOKING2:1	NSMOKING2	0.3203	1	0	1	1	1	NSMOKING2:1	NSMOKING2:1
13	1	NSMOKING2:2	rsv_genus625	12	NSMOKING2:2	NSMOKING2	0.3203	1	0	0.706163	0.371825	1.34113	NSMOKING2:2	NSMOKING2:2
13	1	NSMOKING2:3	rsv_genus625	12	NSMOKING2:3	NSMOKING2	0.3203	1	0	1.08946	0.582438	2.03785	NSMOKING2:3	NSMOKING2:3
13	1	PERIO_ALL2:1	rsv_genus625	13	PERIO_ALL2:1	PERIO_ALL2	0	1	1	1	1	1	PERIO_ALL2:1	PERIO_ALL2:1
13	1	PERIO_ALL2:2	rsv_genus625	13	PERIO_ALL2:2	PERIO_ALL2	0	1	1	2.26921	0.902923	5.70292	PERIO_ALL2:2	PERIO_ALL2:2
13	1	PERIO_ALL2:3	rsv_genus625	13	PERIO_ALL2:3	PERIO_ALL2	0	1	1	4.86946	2.08366	11.3798	PERIO_ALL2:3	PERIO_ALL2:3
13	1	PERIO_ALL2:4	rsv_genus625	13	PERIO_ALL2:4	PERIO_ALL2	0	1	1	10.9778	3.82587	31.4992	PERIO_ALL2:4	PERIO_ALL2:4
13	1	PERIO_ALL2:77	rsv_genus625	13	PERIO_ALL2:77	PERIO_ALL2	0	1	1	4.34488	1.47571	12.7925	PERIO_ALL2:77	PERIO_ALL2:77
13	1	PERIO_ALL2:88	rsv_genus625	13	PERIO_ALL2:88	PERIO_ALL2	0	1	1	0.800637	0.176621	3.62935	PERIO_ALL2:88	PERIO_ALL2:88
13	1	PERIO_ALL2:99	rsv_genus625	13	PERIO_ALL2:99	PERIO_ALL2	0	1	1	5.49847	1.73068	17.469	PERIO_ALL2:99	PERIO_ALL2:99
13	1	POVERTY:1	rsv_genus625	14	POVERTY:1	POVERTY	0.8566	1	0	1	1	1	POVERTY:1	POVERTY:1
13	1	POVERTY:2	rsv_genus625	14	POVERTY:2	POVERTY	0.8566	1	0	0.811794	0.51708	1.27448	POVERTY:2	POVERTY:2
13	1	POVERTY:3	rsv_genus625	14	POVERTY:3	POVERTY	0.8566	1	0	0.701168	0.303136	1.62183	POVERTY:3	POVERTY:3
13	1	POVERTY:4	rsv_genus625	14	POVERTY:4	POVERTY	0.8566	1	0	0.861888	0.460292	1.61387	POVERTY:4	POVERTY:4
13	1	POVERTY:99	rsv_genus625	14	POVERTY:99	POVERTY	0.8566	1	0	0.7662	0.38819	1.51231	POVERTY:99	POVERTY:99
13	1	RACECAT:1	rsv_genus625	15	RACECAT:1	RACECAT	0.0889	1	0	1.89792	0.98028	3.67455	RACECAT:1	RACECAT:1
13	1	RACECAT:2	rsv_genus625	15	RACECAT:2	RACECAT	0.0889	1	0	1.36741	0.604526	3.09303	RACECAT:2	RACECAT:2
13	1	RACECAT:3	rsv_genus625	15	RACECAT:3	RACECAT	0.0889	1	0	1	1	1	RACECAT:3	RACECAT:3
13	1	RACECAT:4	rsv_genus625	15	RACECAT:4	RACECAT	0.0889	1	0	1.89977	1.16912	3.08705	RACECAT:4	RACECAT:4
13	1	RACECAT:5	rsv_genus625	15	RACECAT:5	RACECAT	0.0889	1	0	1.74554	0.725669	4.19878	RACECAT:5	RACECAT:5
13	1	Intercept	rsv_genus625	16	Intercept	INTERCEPT		1	1	8.13197e-05	8.18e-07	0.00808465	Intercept	Intercept
13	1	SPL5AGE2	rsv_genus626	1	SPL5AGE2	EFFECT_1	0.0315	1	0	1	0.999701	1.0003	SPL5AGE2	SPL5AGE2
13	1	SPL5AGE3	rsv_genus626	1	SPL5AGE3	EFFECT_1	0.0315	1	0	1.00006	0.999737	1.00039	SPL5AGE3	SPL5AGE3
13	1	AGE	rsv_genus626	1	AGE	EFFECT_1	0.0315	1	0	0.99046	0.939485	1.0442	AGE	AGE
13	1	SPL5AGE1	rsv_genus626	1	SPL5AGE1	EFFECT_1	0.0315	1	0	1	0.999869	1.00013	SPL5AGE1	SPL5AGE1
13	1	ALC_DK:0	rsv_genus626	2	ALC_DK:0	ALC_DK	0.2897	1	0	1	1	1	ALC_DK:0	ALC_DK:0
13	1	ALC_DK:1	rsv_genus626	2	ALC_DK:1	ALC_DK	0.2897	1	0	1.24963	0.778272	2.00646	ALC_DK:1	ALC_DK:1
13	1	ALC_DK:2	rsv_genus626	2	ALC_DK:2	ALC_DK	0.2897	1	0	1.18828	0.876502	1.61097	ALC_DK:2	ALC_DK:2
13	1	ALC_DK:3	rsv_genus626	2	ALC_DK:3	ALC_DK	0.2897	1	0	1.14075	0.823016	1.58114	ALC_DK:3	ALC_DK:3
13	1	ALC_DK:4	rsv_genus626	2	ALC_DK:4	ALC_DK	0.2897	1	0	1.32047	0.941339	1.85229	ALC_DK:4	ALC_DK:4
13	1	ALC_DK:5	rsv_genus626	2	ALC_DK:5	ALC_DK	0.2897	1	0	1.0997	0.734677	1.64608	ALC_DK:5	ALC_DK:5
13	1	ALC_DK:99	rsv_genus626	2	ALC_DK:99	ALC_DK	0.2897	1	0	1.00639	0.696186	1.45482	ALC_DK:99	ALC_DK:99
13	1	takes rx for antibiotic:0	rsv_genus626	3	takes rx for antibiotic:0	ANTIBIOFL	0.2381	1	0	1	1	1	takes rx for antibiotic:0	takes rx for antibiotic:0
13	1	takes rx for antibiotic:1	rsv_genus626	3	takes rx for antibiotic:1	ANTIBIOFL	0.2381	1	0	0.784181	0.51955	1.1836	takes rx for antibiotic:1	takes rx for antibiotic:1
13	1	takes rx for antihyperlipidemic:0	rsv_genus626	4	takes rx for antihyperlipidemic:0	ANTILIPFL	0.3874	1	0	1	1	1	takes rx for antihyperlipidemic:0	takes rx for antihyperlipidemic:0
13	1	takes rx for antihyperlipidemic:1	rsv_genus626	4	takes rx for antihyperlipidemic:1	ANTILIPFL	0.3874	1	0	1.18622	0.797823	1.7637	takes rx for antihyperlipidemic:1	takes rx for antihyperlipidemic:1
13	1	BMI2:1	rsv_genus626	5	BMI2:1	BMI2	0.2337	1	0	0.963161	0.598352	1.55039	BMI2:1	BMI2:1
13	1	BMI2:2	rsv_genus626	5	BMI2:2	BMI2	0.2337	1	0	1	1	1	BMI2:2	BMI2:2
13	1	BMI2:3	rsv_genus626	5	BMI2:3	BMI2	0.2337	1	0	1.04188	0.854777	1.26995	BMI2:3	BMI2:3
13	1	BMI2:4	rsv_genus626	5	BMI2:4	BMI2	0.2337	1	0	1.23605	0.975384	1.56638	BMI2:4	BMI2:4
13	1	BMI2:5	rsv_genus626	5	BMI2:5	BMI2	0.2337	1	0	0.951296	0.767938	1.17843	BMI2:5	BMI2:5
13	1	EDUCAT2:1	rsv_genus626	6	EDUCAT2:1	EDUCAT2	0.5327	1	0	1	1	1	EDUCAT2:1	EDUCAT2:1
13	1	EDUCAT2:2	rsv_genus626	6	EDUCAT2:2	EDUCAT2	0.5327	1	0	0.930696	0.709836	1.22027	EDUCAT2:2	EDUCAT2:2
13	1	EDUCAT2:3	rsv_genus626	6	EDUCAT2:3	EDUCAT2	0.5327	1	0	0.865173	0.659675	1.13469	EDUCAT2:3	EDUCAT2:3
13	1	GENDER:1	rsv_genus626	7	GENDER:1	GENDER	0.0097	1	0	1	1	1	GENDER:1	GENDER:1
13	1	GENDER:2	rsv_genus626	7	GENDER:2	GENDER	0.0097	1	0	0.74718	0.602097	0.927222	GENDER:2	GENDER:2
13	1	takes rx for GERD:0	rsv_genus626	8	takes rx for GERD:0	GERDFL	0.1008	1	0	1	1	1	takes rx for GERD:0	takes rx for GERD:0
13	1	takes rx for GERD:1	rsv_genus626	8	takes rx for GERD:1	GERDFL	0.1008	1	0	0.756617	0.540635	1.05888	takes rx for GERD:1	takes rx for GERD:1
13	1	diabetes based on 2 lab variables and 3 diq questions:0	rsv_genus626	9	diabetes based on 2 lab variables and 3 diq questions:0	NEWLABDIABETES	0.3076	1	0	1	1	1	diabetes based on 2 lab variables and 3 diq questions:0	diabetes based on 2 lab variables and 3 diq questions:0
13	1	diabetes based on 2 lab variables and 3 diq questions:1	rsv_genus626	9	diabetes based on 2 lab variables and 3 diq questions:1	NEWLABDIABETES	0.3076	1	0	0.802903	0.521799	1.23544	diabetes based on 2 lab variables and 3 diq questions:1	diabetes based on 2 lab variables and 3 diq questions:1
13	1	LABHYPERTENSION:0	rsv_genus626	10	LABHYPERTENSION:0	LABHYPERTENSION	0.0224	1	0	1	1	1	LABHYPERTENSION:0	LABHYPERTENSION:0
13	1	LABHYPERTENSION:1	rsv_genus626	10	LABHYPERTENSION:1	LABHYPERTENSION	0.0224	1	0	0.803611	0.667446	0.967556	LABHYPERTENSION:1	LABHYPERTENSION:1
13	1	MARITAL2:1	rsv_genus626	11	MARITAL2:1	MARITAL2	0.0012	1	0	1	1	1	MARITAL2:1	MARITAL2:1
13	1	MARITAL2:2	rsv_genus626	11	MARITAL2:2	MARITAL2	0.0012	1	0	1.36584	1.16828	1.5968	MARITAL2:2	MARITAL2:2
13	1	MARITAL2:3	rsv_genus626	11	MARITAL2:3	MARITAL2	0.0012	1	0	1.146	0.9569	1.37248	MARITAL2:3	MARITAL2:3
13	1	NSMOKING2:1	rsv_genus626	12	NSMOKING2:1	NSMOKING2	0.2482	1	0	1	1	1	NSMOKING2:1	NSMOKING2:1
13	1	NSMOKING2:2	rsv_genus626	12	NSMOKING2:2	NSMOKING2	0.2482	1	0	1.06418	0.870497	1.30096	NSMOKING2:2	NSMOKING2:2
13	1	NSMOKING2:3	rsv_genus626	12	NSMOKING2:3	NSMOKING2	0.2482	1	0	0.793786	0.602067	1.04655	NSMOKING2:3	NSMOKING2:3
13	1	PERIO_ALL2:1	rsv_genus626	13	PERIO_ALL2:1	PERIO_ALL2	0.0689	1	0	1	1	1	PERIO_ALL2:1	PERIO_ALL2:1
13	1	PERIO_ALL2:2	rsv_genus626	13	PERIO_ALL2:2	PERIO_ALL2	0.0689	1	0	0.909599	0.614438	1.34655	PERIO_ALL2:2	PERIO_ALL2:2
13	1	PERIO_ALL2:3	rsv_genus626	13	PERIO_ALL2:3	PERIO_ALL2	0.0689	1	0	0.86661	0.636792	1.17937	PERIO_ALL2:3	PERIO_ALL2:3
13	1	PERIO_ALL2:4	rsv_genus626	13	PERIO_ALL2:4	PERIO_ALL2	0.0689	1	0	0.918931	0.631867	1.33641	PERIO_ALL2:4	PERIO_ALL2:4
13	1	PERIO_ALL2:77	rsv_genus626	13	PERIO_ALL2:77	PERIO_ALL2	0.0689	1	0	1.06943	0.687598	1.66331	PERIO_ALL2:77	PERIO_ALL2:77
13	1	PERIO_ALL2:88	rsv_genus626	13	PERIO_ALL2:88	PERIO_ALL2	0.0689	1	0	0.385159	0.196145	0.756316	PERIO_ALL2:88	PERIO_ALL2:88
13	1	PERIO_ALL2:99	rsv_genus626	13	PERIO_ALL2:99	PERIO_ALL2	0.0689	1	0	1.30781	0.850112	2.01194	PERIO_ALL2:99	PERIO_ALL2:99
13	1	POVERTY:1	rsv_genus626	14	POVERTY:1	POVERTY	0.3264	1	0	1	1	1	POVERTY:1	POVERTY:1
13	1	POVERTY:2	rsv_genus626	14	POVERTY:2	POVERTY	0.3264	1	0	1.35811	0.928647	1.98618	POVERTY:2	POVERTY:2
13	1	POVERTY:3	rsv_genus626	14	POVERTY:3	POVERTY	0.3264	1	0	1.28009	0.950174	1.72456	POVERTY:3	POVERTY:3
13	1	POVERTY:4	rsv_genus626	14	POVERTY:4	POVERTY	0.3264	1	0	1.24326	0.966236	1.5997	POVERTY:4	POVERTY:4
13	1	POVERTY:99	rsv_genus626	14	POVERTY:99	POVERTY	0.3264	1	0	1.23928	0.86326	1.77908	POVERTY:99	POVERTY:99
13	1	RACECAT:1	rsv_genus626	15	RACECAT:1	RACECAT	0.0702	1	0	1.03318	0.848453	1.25813	RACECAT:1	RACECAT:1
13	1	RACECAT:2	rsv_genus626	15	RACECAT:2	RACECAT	0.0702	1	0	0.803424	0.667576	0.966915	RACECAT:2	RACECAT:2
13	1	RACECAT:3	rsv_genus626	15	RACECAT:3	RACECAT	0.0702	1	0	1	1	1	RACECAT:3	RACECAT:3
13	1	RACECAT:4	rsv_genus626	15	RACECAT:4	RACECAT	0.0702	1	0	0.936965	0.803893	1.09207	RACECAT:4	RACECAT:4
13	1	RACECAT:5	rsv_genus626	15	RACECAT:5	RACECAT	0.0702	1	0	1.12164	0.644226	1.95285	RACECAT:5	RACECAT:5
13	1	Intercept	rsv_genus626	16	Intercept	INTERCEPT		1	1	15.9247	3.27902	77.3392	Intercept	Intercept
13	1	SPL5AGE2	rsv_genus627	1	SPL5AGE2	EFFECT_1	0.0515	1	0	1.00009	0.999894	1.00028	SPL5AGE2	SPL5AGE2
13	1	SPL5AGE3	rsv_genus627	1	SPL5AGE3	EFFECT_1	0.0515	1	0	0.999862	0.999666	1.00006	SPL5AGE3	SPL5AGE3
13	1	AGE	rsv_genus627	1	AGE	EFFECT_1	0.0515	1	0	1.00728	0.972893	1.04288	AGE	AGE
13	1	SPL5AGE1	rsv_genus627	1	SPL5AGE1	EFFECT_1	0.0515	1	0	0.999973	0.999888	1.00006	SPL5AGE1	SPL5AGE1
13	1	ALC_DK:0	rsv_genus627	2	ALC_DK:0	ALC_DK	0.0184	1	0	1	1	1	ALC_DK:0	ALC_DK:0
13	1	ALC_DK:1	rsv_genus627	2	ALC_DK:1	ALC_DK	0.0184	1	0	1.02173	0.840065	1.24267	ALC_DK:1	ALC_DK:1
13	1	ALC_DK:2	rsv_genus627	2	ALC_DK:2	ALC_DK	0.0184	1	0	0.992933	0.841281	1.17192	ALC_DK:2	ALC_DK:2
13	1	ALC_DK:3	rsv_genus627	2	ALC_DK:3	ALC_DK	0.0184	1	0	1.11935	0.922814	1.35773	ALC_DK:3	ALC_DK:3
13	1	ALC_DK:4	rsv_genus627	2	ALC_DK:4	ALC_DK	0.0184	1	0	1.09826	0.883908	1.36458	ALC_DK:4	ALC_DK:4
13	1	ALC_DK:5	rsv_genus627	2	ALC_DK:5	ALC_DK	0.0184	1	0	1.20625	1.00697	1.44496	ALC_DK:5	ALC_DK:5
13	1	ALC_DK:99	rsv_genus627	2	ALC_DK:99	ALC_DK	0.0184	1	0	1.04428	0.873188	1.2489	ALC_DK:99	ALC_DK:99
13	1	takes rx for antibiotic:0	rsv_genus627	3	takes rx for antibiotic:0	ANTIBIOFL	0.4652	1	0	1	1	1	takes rx for antibiotic:0	takes rx for antibiotic:0
13	1	takes rx for antibiotic:1	rsv_genus627	3	takes rx for antibiotic:1	ANTIBIOFL	0.4652	1	0	1.05773	0.906265	1.2345	takes rx for antibiotic:1	takes rx for antibiotic:1
13	1	takes rx for antihyperlipidemic:0	rsv_genus627	4	takes rx for antihyperlipidemic:0	ANTILIPFL	0.2468	1	0	1	1	1	takes rx for antihyperlipidemic:0	takes rx for antihyperlipidemic:0
13	1	takes rx for antihyperlipidemic:1	rsv_genus627	4	takes rx for antihyperlipidemic:1	ANTILIPFL	0.2468	1	0	1.09575	0.935803	1.28302	takes rx for antihyperlipidemic:1	takes rx for antihyperlipidemic:1
13	1	BMI2:1	rsv_genus627	5	BMI2:1	BMI2	0.2719	1	0	1.23862	0.938978	1.63387	BMI2:1	BMI2:1
13	1	BMI2:2	rsv_genus627	5	BMI2:2	BMI2	0.2719	1	0	1	1	1	BMI2:2	BMI2:2
13	1	BMI2:3	rsv_genus627	5	BMI2:3	BMI2	0.2719	1	0	1.09128	0.976516	1.21954	BMI2:3	BMI2:3
13	1	BMI2:4	rsv_genus627	5	BMI2:4	BMI2	0.2719	1	0	1.11322	0.966212	1.28259	BMI2:4	BMI2:4
13	1	BMI2:5	rsv_genus627	5	BMI2:5	BMI2	0.2719	1	0	1.14854	1.00143	1.31727	BMI2:5	BMI2:5
13	1	EDUCAT2:1	rsv_genus627	6	EDUCAT2:1	EDUCAT2	0.2034	1	0	1	1	1	EDUCAT2:1	EDUCAT2:1
13	1	EDUCAT2:2	rsv_genus627	6	EDUCAT2:2	EDUCAT2	0.2034	1	0	1.10087	0.963345	1.25803	EDUCAT2:2	EDUCAT2:2
13	1	EDUCAT2:3	rsv_genus627	6	EDUCAT2:3	EDUCAT2	0.2034	1	0	1.0892	0.981106	1.20921	EDUCAT2:3	EDUCAT2:3
13	1	GENDER:1	rsv_genus627	7	GENDER:1	GENDER	0.0019	1	0	1	1	1	GENDER:1	GENDER:1
13	1	GENDER:2	rsv_genus627	7	GENDER:2	GENDER	0.0019	1	0	0.854214	0.776711	0.939449	GENDER:2	GENDER:2
13	1	takes rx for GERD:0	rsv_genus627	8	takes rx for GERD:0	GERDFL	0.4683	1	0	1	1	1	takes rx for GERD:0	takes rx for GERD:0
13	1	takes rx for GERD:1	rsv_genus627	8	takes rx for GERD:1	GERDFL	0.4683	1	0	0.935569	0.777798	1.12534	takes rx for GERD:1	takes rx for GERD:1
13	1	diabetes based on 2 lab variables and 3 diq questions:0	rsv_genus627	9	diabetes based on 2 lab variables and 3 diq questions:0	NEWLABDIABETES	0.1815	1	0	1	1	1	diabetes based on 2 lab variables and 3 diq questions:0	diabetes based on 2 lab variables and 3 diq questions:0
13	1	diabetes based on 2 lab variables and 3 diq questions:1	rsv_genus627	9	diabetes based on 2 lab variables and 3 diq questions:1	NEWLABDIABETES	0.1815	1	0	0.896833	0.762463	1.05488	diabetes based on 2 lab variables and 3 diq questions:1	diabetes based on 2 lab variables and 3 diq questions:1
13	1	LABHYPERTENSION:0	rsv_genus627	10	LABHYPERTENSION:0	LABHYPERTENSION	0.0588	1	0	1	1	1	LABHYPERTENSION:0	LABHYPERTENSION:0
13	1	LABHYPERTENSION:1	rsv_genus627	10	LABHYPERTENSION:1	LABHYPERTENSION	0.0588	1	0	0.892704	0.793361	1.00449	LABHYPERTENSION:1	LABHYPERTENSION:1
13	1	MARITAL2:1	rsv_genus627	11	MARITAL2:1	MARITAL2	0.0218	1	0	1	1	1	MARITAL2:1	MARITAL2:1
13	1	MARITAL2:2	rsv_genus627	11	MARITAL2:2	MARITAL2	0.0218	1	0	0.925383	0.79801	1.07309	MARITAL2:2	MARITAL2:2
13	1	MARITAL2:3	rsv_genus627	11	MARITAL2:3	MARITAL2	0.0218	1	0	0.81431	0.692723	0.957239	MARITAL2:3	MARITAL2:3
13	1	NSMOKING2:1	rsv_genus627	12	NSMOKING2:1	NSMOKING2	0.1783	1	0	1	1	1	NSMOKING2:1	NSMOKING2:1
13	1	NSMOKING2:2	rsv_genus627	12	NSMOKING2:2	NSMOKING2	0.1783	1	0	1.03313	0.922476	1.15706	NSMOKING2:2	NSMOKING2:2
13	1	NSMOKING2:3	rsv_genus627	12	NSMOKING2:3	NSMOKING2	0.1783	1	0	0.919387	0.826943	1.02216	NSMOKING2:3	NSMOKING2:3
13	1	PERIO_ALL2:1	rsv_genus627	13	PERIO_ALL2:1	PERIO_ALL2	0.2591	1	0	1	1	1	PERIO_ALL2:1	PERIO_ALL2:1
13	1	PERIO_ALL2:2	rsv_genus627	13	PERIO_ALL2:2	PERIO_ALL2	0.2591	1	0	0.85628	0.717939	1.02128	PERIO_ALL2:2	PERIO_ALL2:2
13	1	PERIO_ALL2:3	rsv_genus627	13	PERIO_ALL2:3	PERIO_ALL2	0.2591	1	0	0.928656	0.809654	1.06515	PERIO_ALL2:3	PERIO_ALL2:3
13	1	PERIO_ALL2:4	rsv_genus627	13	PERIO_ALL2:4	PERIO_ALL2	0.2591	1	0	0.879793	0.707649	1.09381	PERIO_ALL2:4	PERIO_ALL2:4
13	1	PERIO_ALL2:77	rsv_genus627	13	PERIO_ALL2:77	PERIO_ALL2	0.2591	1	0	0.935234	0.791507	1.10506	PERIO_ALL2:77	PERIO_ALL2:77
13	1	PERIO_ALL2:88	rsv_genus627	13	PERIO_ALL2:88	PERIO_ALL2	0.2591	1	0	0.643345	0.391537	1.0571	PERIO_ALL2:88	PERIO_ALL2:88
13	1	PERIO_ALL2:99	rsv_genus627	13	PERIO_ALL2:99	PERIO_ALL2	0.2591	1	0	0.897303	0.74509	1.08061	PERIO_ALL2:99	PERIO_ALL2:99
13	1	POVERTY:1	rsv_genus627	14	POVERTY:1	POVERTY	0.0174	1	0	1	1	1	POVERTY:1	POVERTY:1
13	1	POVERTY:2	rsv_genus627	14	POVERTY:2	POVERTY	0.0174	1	0	1.11561	0.983241	1.26581	POVERTY:2	POVERTY:2
13	1	POVERTY:3	rsv_genus627	14	POVERTY:3	POVERTY	0.0174	1	0	1.25432	1.06068	1.48329	POVERTY:3	POVERTY:3
13	1	POVERTY:4	rsv_genus627	14	POVERTY:4	POVERTY	0.0174	1	0	1.1622	0.996233	1.35582	POVERTY:4	POVERTY:4
13	1	POVERTY:99	rsv_genus627	14	POVERTY:99	POVERTY	0.0174	1	0	1.24925	1.08626	1.4367	POVERTY:99	POVERTY:99
13	1	RACECAT:1	rsv_genus627	15	RACECAT:1	RACECAT	0.574	1	0	0.993203	0.877435	1.12425	RACECAT:1	RACECAT:1
13	1	RACECAT:2	rsv_genus627	15	RACECAT:2	RACECAT	0.574	1	0	0.956248	0.818563	1.11709	RACECAT:2	RACECAT:2
13	1	RACECAT:3	rsv_genus627	15	RACECAT:3	RACECAT	0.574	1	0	1	1	1	RACECAT:3	RACECAT:3
13	1	RACECAT:4	rsv_genus627	15	RACECAT:4	RACECAT	0.574	1	0	1.01486	0.921333	1.11787	RACECAT:4	RACECAT:4
13	1	RACECAT:5	rsv_genus627	15	RACECAT:5	RACECAT	0.574	1	0	0.95557	0.858032	1.0642	RACECAT:5	RACECAT:5
13	1	Intercept	rsv_genus627	16	Intercept	INTERCEPT		1	1	23.434	10.4188	52.7079	Intercept	Intercept
13	1	SPL5AGE2	rsv_genus630	1	SPL5AGE2	EFFECT_1	0.0289	1	0	1.00011	0.999874	1.00035	SPL5AGE2	SPL5AGE2
13	1	SPL5AGE3	rsv_genus630	1	SPL5AGE3	EFFECT_1	0.0289	1	0	1.0001	0.999775	1.00043	SPL5AGE3	SPL5AGE3
13	1	AGE	rsv_genus630	1	AGE	EFFECT_1	0.0289	1	0	1.06747	1.01722	1.1202	AGE	AGE
13	1	SPL5AGE1	rsv_genus630	1	SPL5AGE1	EFFECT_1	0.0289	1	0	0.999907	0.999796	1.00002	SPL5AGE1	SPL5AGE1
13	1	ALC_DK:0	rsv_genus630	2	ALC_DK:0	ALC_DK	0.022	1	0	1	1	1	ALC_DK:0	ALC_DK:0
13	1	ALC_DK:1	rsv_genus630	2	ALC_DK:1	ALC_DK	0.022	1	0	0.545215	0.278989	1.06549	ALC_DK:1	ALC_DK:1
13	1	ALC_DK:2	rsv_genus630	2	ALC_DK:2	ALC_DK	0.022	1	0	0.637564	0.338662	1.20028	ALC_DK:2	ALC_DK:2
13	1	ALC_DK:3	rsv_genus630	2	ALC_DK:3	ALC_DK	0.022	1	0	0.695064	0.363731	1.32822	ALC_DK:3	ALC_DK:3
13	1	ALC_DK:4	rsv_genus630	2	ALC_DK:4	ALC_DK	0.022	1	0	0.713312	0.353661	1.4387	ALC_DK:4	ALC_DK:4
13	1	ALC_DK:5	rsv_genus630	2	ALC_DK:5	ALC_DK	0.022	1	0	0.931062	0.48292	1.79507	ALC_DK:5	ALC_DK:5
13	1	ALC_DK:99	rsv_genus630	2	ALC_DK:99	ALC_DK	0.022	1	0	0.621808	0.351022	1.10149	ALC_DK:99	ALC_DK:99
13	1	takes rx for antibiotic:0	rsv_genus630	3	takes rx for antibiotic:0	ANTIBIOFL	0.5283	1	0	1	1	1	takes rx for antibiotic:0	takes rx for antibiotic:0
13	1	takes rx for antibiotic:1	rsv_genus630	3	takes rx for antibiotic:1	ANTIBIOFL	0.5283	1	0	1.13302	0.760517	1.68796	takes rx for antibiotic:1	takes rx for antibiotic:1
13	1	takes rx for antihyperlipidemic:0	rsv_genus630	4	takes rx for antihyperlipidemic:0	ANTILIPFL	0.683	1	0	1	1	1	takes rx for antihyperlipidemic:0	takes rx for antihyperlipidemic:0
13	1	takes rx for antihyperlipidemic:1	rsv_genus630	4	takes rx for antihyperlipidemic:1	ANTILIPFL	0.683	1	0	0.938279	0.685012	1.28519	takes rx for antihyperlipidemic:1	takes rx for antihyperlipidemic:1
13	1	BMI2:1	rsv_genus630	5	BMI2:1	BMI2	0.028	1	0	0.894751	0.584629	1.36938	BMI2:1	BMI2:1
13	1	BMI2:2	rsv_genus630	5	BMI2:2	BMI2	0.028	1	0	1	1	1	BMI2:2	BMI2:2
13	1	BMI2:3	rsv_genus630	5	BMI2:3	BMI2	0.028	1	0	1.14819	0.928824	1.41936	BMI2:3	BMI2:3
13	1	BMI2:4	rsv_genus630	5	BMI2:4	BMI2	0.028	1	0	1.16437	0.872261	1.5543	BMI2:4	BMI2:4
13	1	BMI2:5	rsv_genus630	5	BMI2:5	BMI2	0.028	1	0	1.69272	1.17328	2.44214	BMI2:5	BMI2:5
13	1	EDUCAT2:1	rsv_genus630	6	EDUCAT2:1	EDUCAT2	0.0338	1	0	1	1	1	EDUCAT2:1	EDUCAT2:1
13	1	EDUCAT2:2	rsv_genus630	6	EDUCAT2:2	EDUCAT2	0.0338	1	0	0.845104	0.702438	1.01675	EDUCAT2:2	EDUCAT2:2
13	1	EDUCAT2:3	rsv_genus630	6	EDUCAT2:3	EDUCAT2	0.0338	1	0	0.762447	0.623323	0.932623	EDUCAT2:3	EDUCAT2:3
13	1	GENDER:1	rsv_genus630	7	GENDER:1	GENDER	0.0628	1	0	1	1	1	GENDER:1	GENDER:1
13	1	GENDER:2	rsv_genus630	7	GENDER:2	GENDER	0.0628	1	0	0.758392	0.566258	1.01572	GENDER:2	GENDER:2
13	1	takes rx for GERD:0	rsv_genus630	8	takes rx for GERD:0	GERDFL	0.0775	1	0	1	1	1	takes rx for GERD:0	takes rx for GERD:0
13	1	takes rx for GERD:1	rsv_genus630	8	takes rx for GERD:1	GERDFL	0.0775	1	0	0.763711	0.565194	1.03195	takes rx for GERD:1	takes rx for GERD:1
13	1	diabetes based on 2 lab variables and 3 diq questions:0	rsv_genus630	9	diabetes based on 2 lab variables and 3 diq questions:0	NEWLABDIABETES	0.3143	1	0	1	1	1	diabetes based on 2 lab variables and 3 diq questions:0	diabetes based on 2 lab variables and 3 diq questions:0
13	1	diabetes based on 2 lab variables and 3 diq questions:1	rsv_genus630	9	diabetes based on 2 lab variables and 3 diq questions:1	NEWLABDIABETES	0.3143	1	0	0.852977	0.62149	1.17069	diabetes based on 2 lab variables and 3 diq questions:1	diabetes based on 2 lab variables and 3 diq questions:1
13	1	LABHYPERTENSION:0	rsv_genus630	10	LABHYPERTENSION:0	LABHYPERTENSION	0.4493	1	0	1	1	1	LABHYPERTENSION:0	LABHYPERTENSION:0
13	1	LABHYPERTENSION:1	rsv_genus630	10	LABHYPERTENSION:1	LABHYPERTENSION	0.4493	1	0	1.08255	0.876838	1.33652	LABHYPERTENSION:1	LABHYPERTENSION:1
13	1	MARITAL2:1	rsv_genus630	11	MARITAL2:1	MARITAL2	0.256	1	0	1	1	1	MARITAL2:1	MARITAL2:1
13	1	MARITAL2:2	rsv_genus630	11	MARITAL2:2	MARITAL2	0.256	1	0	1.0811	0.862049	1.35581	MARITAL2:2	MARITAL2:2
13	1	MARITAL2:3	rsv_genus630	11	MARITAL2:3	MARITAL2	0.256	1	0	0.898639	0.668805	1.20745	MARITAL2:3	MARITAL2:3
13	1	NSMOKING2:1	rsv_genus630	12	NSMOKING2:1	NSMOKING2	0.0003	1	0	1	1	1	NSMOKING2:1	NSMOKING2:1
13	1	NSMOKING2:2	rsv_genus630	12	NSMOKING2:2	NSMOKING2	0.0003	1	0	0.906452	0.702852	1.16903	NSMOKING2:2	NSMOKING2:2
13	1	NSMOKING2:3	rsv_genus630	12	NSMOKING2:3	NSMOKING2	0.0003	1	0	1.37993	1.14378	1.66484	NSMOKING2:3	NSMOKING2:3
13	1	PERIO_ALL2:1	rsv_genus630	13	PERIO_ALL2:1	PERIO_ALL2	0.0134	1	0	1	1	1	PERIO_ALL2:1	PERIO_ALL2:1
13	1	PERIO_ALL2:2	rsv_genus630	13	PERIO_ALL2:2	PERIO_ALL2	0.0134	1	0	1.33482	0.836536	2.1299	PERIO_ALL2:2	PERIO_ALL2:2
13	1	PERIO_ALL2:3	rsv_genus630	13	PERIO_ALL2:3	PERIO_ALL2	0.0134	1	0	1.42175	0.916296	2.20603	PERIO_ALL2:3	PERIO_ALL2:3
13	1	PERIO_ALL2:4	rsv_genus630	13	PERIO_ALL2:4	PERIO_ALL2	0.0134	1	0	1.537	0.972708	2.42864	PERIO_ALL2:4	PERIO_ALL2:4
13	1	PERIO_ALL2:77	rsv_genus630	13	PERIO_ALL2:77	PERIO_ALL2	0.0134	1	0	1.52014	1.11794	2.06704	PERIO_ALL2:77	PERIO_ALL2:77
13	1	PERIO_ALL2:88	rsv_genus630	13	PERIO_ALL2:88	PERIO_ALL2	0.0134	1	0	0.447225	0.159553	1.25356	PERIO_ALL2:88	PERIO_ALL2:88
13	1	PERIO_ALL2:99	rsv_genus630	13	PERIO_ALL2:99	PERIO_ALL2	0.0134	1	0	1.27396	0.921452	1.76131	PERIO_ALL2:99	PERIO_ALL2:99
13	1	POVERTY:1	rsv_genus630	14	POVERTY:1	POVERTY	0.8317	1	0	1	1	1	POVERTY:1	POVERTY:1
13	1	POVERTY:2	rsv_genus630	14	POVERTY:2	POVERTY	0.8317	1	0	0.970694	0.815102	1.15599	POVERTY:2	POVERTY:2
13	1	POVERTY:3	rsv_genus630	14	POVERTY:3	POVERTY	0.8317	1	0	0.889142	0.635389	1.24423	POVERTY:3	POVERTY:3
13	1	POVERTY:4	rsv_genus630	14	POVERTY:4	POVERTY	0.8317	1	0	0.908304	0.69928	1.17981	POVERTY:4	POVERTY:4
13	1	POVERTY:99	rsv_genus630	14	POVERTY:99	POVERTY	0.8317	1	0	1.01875	0.818409	1.26813	POVERTY:99	POVERTY:99
13	1	RACECAT:1	rsv_genus630	15	RACECAT:1	RACECAT	0.0001	1	1	0.98672	0.734966	1.32471	RACECAT:1	RACECAT:1
13	1	RACECAT:2	rsv_genus630	15	RACECAT:2	RACECAT	0.0001	1	1	0.866484	0.616093	1.21864	RACECAT:2	RACECAT:2
13	1	RACECAT:3	rsv_genus630	15	RACECAT:3	RACECAT	0.0001	1	1	1	1	1	RACECAT:3	RACECAT:3
13	1	RACECAT:4	rsv_genus630	15	RACECAT:4	RACECAT	0.0001	1	1	1.25423	0.984135	1.59845	RACECAT:4	RACECAT:4
13	1	RACECAT:5	rsv_genus630	15	RACECAT:5	RACECAT	0.0001	1	1	0.652531	0.499341	0.852717	RACECAT:5	RACECAT:5
13	1	Intercept	rsv_genus630	16	Intercept	INTERCEPT		1	1	0.38323	0.0973822	1.50814	Intercept	Intercept
13	1	SPL5AGE2	rsv_genus631	1	SPL5AGE2	EFFECT_1	0	1	1	1.00019	1.00001	1.00037	SPL5AGE2	SPL5AGE2
13	1	SPL5AGE3	rsv_genus631	1	SPL5AGE3	EFFECT_1	0	1	1	0.999722	0.999536	0.999909	SPL5AGE3	SPL5AGE3
13	1	AGE	rsv_genus631	1	AGE	EFFECT_1	0	1	1	1.01822	0.985385	1.05216	AGE	AGE
13	1	SPL5AGE1	rsv_genus631	1	SPL5AGE1	EFFECT_1	0	1	1	0.999937	0.999858	1.00002	SPL5AGE1	SPL5AGE1
13	1	ALC_DK:0	rsv_genus631	2	ALC_DK:0	ALC_DK	0.0002	1	0	1	1	1	ALC_DK:0	ALC_DK:0
13	1	ALC_DK:1	rsv_genus631	2	ALC_DK:1	ALC_DK	0.0002	1	0	1.01229	0.85723	1.1954	ALC_DK:1	ALC_DK:1
13	1	ALC_DK:2	rsv_genus631	2	ALC_DK:2	ALC_DK	0.0002	1	0	1.08938	0.965288	1.22942	ALC_DK:2	ALC_DK:2
13	1	ALC_DK:3	rsv_genus631	2	ALC_DK:3	ALC_DK	0.0002	1	0	1.15643	0.982053	1.36176	ALC_DK:3	ALC_DK:3
13	1	ALC_DK:4	rsv_genus631	2	ALC_DK:4	ALC_DK	0.0002	1	0	1.32799	1.05947	1.66455	ALC_DK:4	ALC_DK:4
13	1	ALC_DK:5	rsv_genus631	2	ALC_DK:5	ALC_DK	0.0002	1	0	1.35255	1.1738	1.55852	ALC_DK:5	ALC_DK:5
13	1	ALC_DK:99	rsv_genus631	2	ALC_DK:99	ALC_DK	0.0002	1	0	0.998581	0.817725	1.21944	ALC_DK:99	ALC_DK:99
13	1	takes rx for antibiotic:0	rsv_genus631	3	takes rx for antibiotic:0	ANTIBIOFL	0.0331	1	0	1	1	1	takes rx for antibiotic:0	takes rx for antibiotic:0
13	1	takes rx for antibiotic:1	rsv_genus631	3	takes rx for antibiotic:1	ANTIBIOFL	0.0331	1	0	1.29493	1.02228	1.64029	takes rx for antibiotic:1	takes rx for antibiotic:1
13	1	takes rx for antihyperlipidemic:0	rsv_genus631	4	takes rx for antihyperlipidemic:0	ANTILIPFL	0.3701	1	0	1	1	1	takes rx for antihyperlipidemic:0	takes rx for antihyperlipidemic:0
13	1	takes rx for antihyperlipidemic:1	rsv_genus631	4	takes rx for antihyperlipidemic:1	ANTILIPFL	0.3701	1	0	1.10394	0.884687	1.37754	takes rx for antihyperlipidemic:1	takes rx for antihyperlipidemic:1
13	1	BMI2:1	rsv_genus631	5	BMI2:1	BMI2	0.0423	1	0	1.40476	1.00416	1.96518	BMI2:1	BMI2:1
13	1	BMI2:2	rsv_genus631	5	BMI2:2	BMI2	0.0423	1	0	1	1	1	BMI2:2	BMI2:2
13	1	BMI2:3	rsv_genus631	5	BMI2:3	BMI2	0.0423	1	0	1.04809	0.923011	1.19011	BMI2:3	BMI2:3
13	1	BMI2:4	rsv_genus631	5	BMI2:4	BMI2	0.0423	1	0	1.01017	0.849243	1.2016	BMI2:4	BMI2:4
13	1	BMI2:5	rsv_genus631	5	BMI2:5	BMI2	0.0423	1	0	1.04052	0.910258	1.18942	BMI2:5	BMI2:5
13	1	EDUCAT2:1	rsv_genus631	6	EDUCAT2:1	EDUCAT2	0.0922	1	0	1	1	1	EDUCAT2:1	EDUCAT2:1
13	1	EDUCAT2:2	rsv_genus631	6	EDUCAT2:2	EDUCAT2	0.0922	1	0	1.0371	0.871505	1.23416	EDUCAT2:2	EDUCAT2:2
13	1	EDUCAT2:3	rsv_genus631	6	EDUCAT2:3	EDUCAT2	0.0922	1	0	0.929334	0.7919	1.09062	EDUCAT2:3	EDUCAT2:3
13	1	GENDER:1	rsv_genus631	7	GENDER:1	GENDER	0	1	1	1	1	1	GENDER:1	GENDER:1
13	1	GENDER:2	rsv_genus631	7	GENDER:2	GENDER	0	1	1	0.779116	0.712435	0.852039	GENDER:2	GENDER:2
13	1	takes rx for GERD:0	rsv_genus631	8	takes rx for GERD:0	GERDFL	0.0188	1	0	1	1	1	takes rx for GERD:0	takes rx for GERD:0
13	1	takes rx for GERD:1	rsv_genus631	8	takes rx for GERD:1	GERDFL	0.0188	1	0	0.829168	0.710617	0.967497	takes rx for GERD:1	takes rx for GERD:1
13	1	diabetes based on 2 lab variables and 3 diq questions:0	rsv_genus631	9	diabetes based on 2 lab variables and 3 diq questions:0	NEWLABDIABETES	0.5542	1	0	1	1	1	diabetes based on 2 lab variables and 3 diq questions:0	diabetes based on 2 lab variables and 3 diq questions:0
13	1	diabetes based on 2 lab variables and 3 diq questions:1	rsv_genus631	9	diabetes based on 2 lab variables and 3 diq questions:1	NEWLABDIABETES	0.5542	1	0	1.06911	0.851555	1.34225	diabetes based on 2 lab variables and 3 diq questions:1	diabetes based on 2 lab variables and 3 diq questions:1
13	1	LABHYPERTENSION:0	rsv_genus631	10	LABHYPERTENSION:0	LABHYPERTENSION	0.0519	1	0	1	1	1	LABHYPERTENSION:0	LABHYPERTENSION:0
13	1	LABHYPERTENSION:1	rsv_genus631	10	LABHYPERTENSION:1	LABHYPERTENSION	0.0519	1	0	0.922956	0.851251	1.0007	LABHYPERTENSION:1	LABHYPERTENSION:1
13	1	MARITAL2:1	rsv_genus631	11	MARITAL2:1	MARITAL2	0.1511	1	0	1	1	1	MARITAL2:1	MARITAL2:1
13	1	MARITAL2:2	rsv_genus631	11	MARITAL2:2	MARITAL2	0.1511	1	0	0.999685	0.885003	1.12923	MARITAL2:2	MARITAL2:2
13	1	MARITAL2:3	rsv_genus631	11	MARITAL2:3	MARITAL2	0.1511	1	0	0.908408	0.801255	1.02989	MARITAL2:3	MARITAL2:3
13	1	NSMOKING2:1	rsv_genus631	12	NSMOKING2:1	NSMOKING2	0.0774	1	0	1	1	1	NSMOKING2:1	NSMOKING2:1
13	1	NSMOKING2:2	rsv_genus631	12	NSMOKING2:2	NSMOKING2	0.0774	1	0	1.03554	0.930535	1.15238	NSMOKING2:2	NSMOKING2:2
13	1	NSMOKING2:3	rsv_genus631	12	NSMOKING2:3	NSMOKING2	0.0774	1	0	1.13423	1.01416	1.26852	NSMOKING2:3	NSMOKING2:3
13	1	PERIO_ALL2:1	rsv_genus631	13	PERIO_ALL2:1	PERIO_ALL2	0.0217	1	0	1	1	1	PERIO_ALL2:1	PERIO_ALL2:1
13	1	PERIO_ALL2:2	rsv_genus631	13	PERIO_ALL2:2	PERIO_ALL2	0.0217	1	0	1.08326	0.899333	1.3048	PERIO_ALL2:2	PERIO_ALL2:2
13	1	PERIO_ALL2:3	rsv_genus631	13	PERIO_ALL2:3	PERIO_ALL2	0.0217	1	0	0.966576	0.850007	1.09913	PERIO_ALL2:3	PERIO_ALL2:3
13	1	PERIO_ALL2:4	rsv_genus631	13	PERIO_ALL2:4	PERIO_ALL2	0.0217	1	0	0.929118	0.759582	1.13649	PERIO_ALL2:4	PERIO_ALL2:4
13	1	PERIO_ALL2:77	rsv_genus631	13	PERIO_ALL2:77	PERIO_ALL2	0.0217	1	0	0.867963	0.706373	1.06652	PERIO_ALL2:77	PERIO_ALL2:77
13	1	PERIO_ALL2:88	rsv_genus631	13	PERIO_ALL2:88	PERIO_ALL2	0.0217	1	0	0.678035	0.477272	0.963247	PERIO_ALL2:88	PERIO_ALL2:88
13	1	PERIO_ALL2:99	rsv_genus631	13	PERIO_ALL2:99	PERIO_ALL2	0.0217	1	0	0.938711	0.77856	1.13181	PERIO_ALL2:99	PERIO_ALL2:99
13	1	POVERTY:1	rsv_genus631	14	POVERTY:1	POVERTY	0.273	1	0	1	1	1	POVERTY:1	POVERTY:1
13	1	POVERTY:2	rsv_genus631	14	POVERTY:2	POVERTY	0.273	1	0	1.08521	0.95552	1.23249	POVERTY:2	POVERTY:2
13	1	POVERTY:3	rsv_genus631	14	POVERTY:3	POVERTY	0.273	1	0	1.10612	0.968887	1.26279	POVERTY:3	POVERTY:3
13	1	POVERTY:4	rsv_genus631	14	POVERTY:4	POVERTY	0.273	1	0	1.0872	0.963758	1.22646	POVERTY:4	POVERTY:4
13	1	POVERTY:99	rsv_genus631	14	POVERTY:99	POVERTY	0.273	1	0	1.2017	0.983289	1.46862	POVERTY:99	POVERTY:99
13	1	RACECAT:1	rsv_genus631	15	RACECAT:1	RACECAT	0.0139	1	0	1.15007	0.998645	1.32445	RACECAT:1	RACECAT:1
13	1	RACECAT:2	rsv_genus631	15	RACECAT:2	RACECAT	0.0139	1	0	1.0778	0.947798	1.22563	RACECAT:2	RACECAT:2
13	1	RACECAT:3	rsv_genus631	15	RACECAT:3	RACECAT	0.0139	1	0	1	1	1	RACECAT:3	RACECAT:3
13	1	RACECAT:4	rsv_genus631	15	RACECAT:4	RACECAT	0.0139	1	0	1.18997	1.07389	1.3186	RACECAT:4	RACECAT:4
13	1	RACECAT:5	rsv_genus631	15	RACECAT:5	RACECAT	0.0139	1	0	0.974335	0.842183	1.12722	RACECAT:5	RACECAT:5
13	1	Intercept	rsv_genus631	16	Intercept	INTERCEPT		1	1	12.2784	5.26298	28.6451	Intercept	Intercept
13	1	SPL5AGE2	rsv_genus640	1	SPL5AGE2	EFFECT_1	0.0003	1	0	1.00185	1.00034	1.00337	SPL5AGE2	SPL5AGE2
13	1	SPL5AGE3	rsv_genus640	1	SPL5AGE3	EFFECT_1	0.0003	1	0	0.999154	0.997696	1.00061	SPL5AGE3	SPL5AGE3
13	1	AGE	rsv_genus640	1	AGE	EFFECT_1	0.0003	1	0	1.69983	1.10925	2.60485	AGE	AGE
13	1	SPL5AGE1	rsv_genus640	1	SPL5AGE1	EFFECT_1	0.0003	1	0	0.999015	0.998251	0.99978	SPL5AGE1	SPL5AGE1
13	1	ALC_DK:0	rsv_genus640	2	ALC_DK:0	ALC_DK	0.0004	1	0	1	1	1	ALC_DK:0	ALC_DK:0
13	1	ALC_DK:1	rsv_genus640	2	ALC_DK:1	ALC_DK	0.0004	1	0	2.11966	0.818135	5.49172	ALC_DK:1	ALC_DK:1
13	1	ALC_DK:2	rsv_genus640	2	ALC_DK:2	ALC_DK	0.0004	1	0	0.499292	0.16041	1.55409	ALC_DK:2	ALC_DK:2
13	1	ALC_DK:3	rsv_genus640	2	ALC_DK:3	ALC_DK	0.0004	1	0	1.17966	0.353202	3.93996	ALC_DK:3	ALC_DK:3
13	1	ALC_DK:4	rsv_genus640	2	ALC_DK:4	ALC_DK	0.0004	1	0	0.903078	0.244349	3.33764	ALC_DK:4	ALC_DK:4
13	1	ALC_DK:5	rsv_genus640	2	ALC_DK:5	ALC_DK	0.0004	1	0	1.28513	0.214556	7.69758	ALC_DK:5	ALC_DK:5
13	1	ALC_DK:99	rsv_genus640	2	ALC_DK:99	ALC_DK	0.0004	1	0	1.49876	0.277381	8.09817	ALC_DK:99	ALC_DK:99
13	1	takes rx for antibiotic:0	rsv_genus640	3	takes rx for antibiotic:0	ANTIBIOFL	0.6285	1	0	1	1	1	takes rx for antibiotic:0	takes rx for antibiotic:0
13	1	takes rx for antibiotic:1	rsv_genus640	3	takes rx for antibiotic:1	ANTIBIOFL	0.6285	1	0	1.61827	0.217853	12.021	takes rx for antibiotic:1	takes rx for antibiotic:1
13	1	takes rx for antihyperlipidemic:0	rsv_genus640	4	takes rx for antihyperlipidemic:0	ANTILIPFL	0.0212	1	0	1	1	1	takes rx for antihyperlipidemic:0	takes rx for antihyperlipidemic:0
13	1	takes rx for antihyperlipidemic:1	rsv_genus640	4	takes rx for antihyperlipidemic:1	ANTILIPFL	0.0212	1	0	0.13572	0.0253176	0.727554	takes rx for antihyperlipidemic:1	takes rx for antihyperlipidemic:1
13	1	BMI2:1	rsv_genus640	5	BMI2:1	BMI2	0.0007	1	0	0.850281	0.298402	2.42283	BMI2:1	BMI2:1
13	1	BMI2:2	rsv_genus640	5	BMI2:2	BMI2	0.0007	1	0	1	1	1	BMI2:2	BMI2:2
13	1	BMI2:3	rsv_genus640	5	BMI2:3	BMI2	0.0007	1	0	0.365263	0.166649	0.800589	BMI2:3	BMI2:3
13	1	BMI2:4	rsv_genus640	5	BMI2:4	BMI2	0.0007	1	0	1.51553	0.731364	3.14047	BMI2:4	BMI2:4
13	1	BMI2:5	rsv_genus640	5	BMI2:5	BMI2	0.0007	1	0	1.01064	0.286309	3.56748	BMI2:5	BMI2:5
13	1	EDUCAT2:1	rsv_genus640	6	EDUCAT2:1	EDUCAT2	0.0001	1	1	1	1	1	EDUCAT2:1	EDUCAT2:1
13	1	EDUCAT2:2	rsv_genus640	6	EDUCAT2:2	EDUCAT2	0.0001	1	1	0.105579	0.0416383	0.267708	EDUCAT2:2	EDUCAT2:2
13	1	EDUCAT2:3	rsv_genus640	6	EDUCAT2:3	EDUCAT2	0.0001	1	1	0.132881	0.0520739	0.339085	EDUCAT2:3	EDUCAT2:3
13	1	GENDER:1	rsv_genus640	7	GENDER:1	GENDER	0.028	1	0	1	1	1	GENDER:1	GENDER:1
13	1	GENDER:2	rsv_genus640	7	GENDER:2	GENDER	0.028	1	0	0.392401	0.171449	0.898105	GENDER:2	GENDER:2
13	1	takes rx for GERD:0	rsv_genus640	8	takes rx for GERD:0	GERDFL	0.1573	1	0	1	1	1	takes rx for GERD:0	takes rx for GERD:0
13	1	takes rx for GERD:1	rsv_genus640	8	takes rx for GERD:1	GERDFL	0.1573	1	0	0.533669	0.220716	1.29036	takes rx for GERD:1	takes rx for GERD:1
13	1	diabetes based on 2 lab variables and 3 diq questions:0	rsv_genus640	9	diabetes based on 2 lab variables and 3 diq questions:0	NEWLABDIABETES	0.0787	1	0	1	1	1	diabetes based on 2 lab variables and 3 diq questions:0	diabetes based on 2 lab variables and 3 diq questions:0
13	1	diabetes based on 2 lab variables and 3 diq questions:1	rsv_genus640	9	diabetes based on 2 lab variables and 3 diq questions:1	NEWLABDIABETES	0.0787	1	0	0.312259	0.0846795	1.15147	diabetes based on 2 lab variables and 3 diq questions:1	diabetes based on 2 lab variables and 3 diq questions:1
13	1	LABHYPERTENSION:0	rsv_genus640	10	LABHYPERTENSION:0	LABHYPERTENSION	0.0009	1	0	1	1	1	LABHYPERTENSION:0	LABHYPERTENSION:0
13	1	LABHYPERTENSION:1	rsv_genus640	10	LABHYPERTENSION:1	LABHYPERTENSION	0.0009	1	0	0.232514	0.103209	0.523818	LABHYPERTENSION:1	LABHYPERTENSION:1
13	1	MARITAL2:1	rsv_genus640	11	MARITAL2:1	MARITAL2	0.0477	1	0	1	1	1	MARITAL2:1	MARITAL2:1
13	1	MARITAL2:2	rsv_genus640	11	MARITAL2:2	MARITAL2	0.0477	1	0	0.700859	0.313845	1.56511	MARITAL2:2	MARITAL2:2
13	1	MARITAL2:3	rsv_genus640	11	MARITAL2:3	MARITAL2	0.0477	1	0	0.31115	0.113924	0.84982	MARITAL2:3	MARITAL2:3
13	1	NSMOKING2:1	rsv_genus640	12	NSMOKING2:1	NSMOKING2	0.0161	1	0	1	1	1	NSMOKING2:1	NSMOKING2:1
13	1	NSMOKING2:2	rsv_genus640	12	NSMOKING2:2	NSMOKING2	0.0161	1	0	2.14535	0.910201	5.05659	NSMOKING2:2	NSMOKING2:2
13	1	NSMOKING2:3	rsv_genus640	12	NSMOKING2:3	NSMOKING2	0.0161	1	0	1.22972	0.488804	3.09369	NSMOKING2:3	NSMOKING2:3
13	1	PERIO_ALL2:1	rsv_genus640	13	PERIO_ALL2:1	PERIO_ALL2	0	1	1	1	1	1	PERIO_ALL2:1	PERIO_ALL2:1
13	1	PERIO_ALL2:2	rsv_genus640	13	PERIO_ALL2:2	PERIO_ALL2	0	1	1	1.82395	0.518191	6.41998	PERIO_ALL2:2	PERIO_ALL2:2
13	1	PERIO_ALL2:3	rsv_genus640	13	PERIO_ALL2:3	PERIO_ALL2	0	1	1	2.66677	1.31437	5.41066	PERIO_ALL2:3	PERIO_ALL2:3
13	1	PERIO_ALL2:4	rsv_genus640	13	PERIO_ALL2:4	PERIO_ALL2	0	1	1	3.87812	0.823871	18.2551	PERIO_ALL2:4	PERIO_ALL2:4
13	1	PERIO_ALL2:77	rsv_genus640	13	PERIO_ALL2:77	PERIO_ALL2	0	1	1	5.33056	1.11689	25.4411	PERIO_ALL2:77	PERIO_ALL2:77
13	1	PERIO_ALL2:88	rsv_genus640	13	PERIO_ALL2:88	PERIO_ALL2	0	1	1	4.51e-15	1.88e-15	1.08e-14	PERIO_ALL2:88	PERIO_ALL2:88
13	1	PERIO_ALL2:99	rsv_genus640	13	PERIO_ALL2:99	PERIO_ALL2	0	1	1	11.7553	6.95991	19.8547	PERIO_ALL2:99	PERIO_ALL2:99
13	1	POVERTY:1	rsv_genus640	14	POVERTY:1	POVERTY	0	1	1	1	1	1	POVERTY:1	POVERTY:1
13	1	POVERTY:2	rsv_genus640	14	POVERTY:2	POVERTY	0	1	1	2.63459	0.819652	8.46833	POVERTY:2	POVERTY:2
13	1	POVERTY:3	rsv_genus640	14	POVERTY:3	POVERTY	0	1	1	6.32179	2.45529	16.2771	POVERTY:3	POVERTY:3
13	1	POVERTY:4	rsv_genus640	14	POVERTY:4	POVERTY	0	1	1	2.56377	0.423407	15.5239	POVERTY:4	POVERTY:4
13	1	POVERTY:99	rsv_genus640	14	POVERTY:99	POVERTY	0	1	1	0.83656	0.232295	3.01269	POVERTY:99	POVERTY:99
13	1	RACECAT:1	rsv_genus640	15	RACECAT:1	RACECAT	0.1507	1	0	0.513001	0.172958	1.52158	RACECAT:1	RACECAT:1
13	1	RACECAT:2	rsv_genus640	15	RACECAT:2	RACECAT	0.1507	1	0	1.5047	0.326793	6.92833	RACECAT:2	RACECAT:2
13	1	RACECAT:3	rsv_genus640	15	RACECAT:3	RACECAT	0.1507	1	0	1	1	1	RACECAT:3	RACECAT:3
13	1	RACECAT:4	rsv_genus640	15	RACECAT:4	RACECAT	0.1507	1	0	2.42367	1.19257	4.92563	RACECAT:4	RACECAT:4
13	1	RACECAT:5	rsv_genus640	15	RACECAT:5	RACECAT	0.1507	1	0	0.570164	0.0903566	3.59782	RACECAT:5	RACECAT:5
13	1	Intercept	rsv_genus640	16	Intercept	INTERCEPT		1	1	8.26e-09	2.12e-14	0.00321168	Intercept	Intercept
13	1	SPL5AGE2	rsv_genus644	1	SPL5AGE2	EFFECT_1	0	1	1	1.00022	0.999932	1.00052	SPL5AGE2	SPL5AGE2
13	1	SPL5AGE3	rsv_genus644	1	SPL5AGE3	EFFECT_1	0	1	1	0.999967	0.999553	1.00038	SPL5AGE3	SPL5AGE3
13	1	AGE	rsv_genus644	1	AGE	EFFECT_1	0	1	1	1.04602	1.0061	1.08752	AGE	AGE
13	1	SPL5AGE1	rsv_genus644	1	SPL5AGE1	EFFECT_1	0	1	1	0.999871	0.999762	0.99998	SPL5AGE1	SPL5AGE1
13	1	ALC_DK:0	rsv_genus644	2	ALC_DK:0	ALC_DK	0.0184	1	0	1	1	1	ALC_DK:0	ALC_DK:0
13	1	ALC_DK:1	rsv_genus644	2	ALC_DK:1	ALC_DK	0.0184	1	0	0.851986	0.665	1.09155	ALC_DK:1	ALC_DK:1
13	1	ALC_DK:2	rsv_genus644	2	ALC_DK:2	ALC_DK	0.0184	1	0	1.16758	0.94072	1.44914	ALC_DK:2	ALC_DK:2
13	1	ALC_DK:3	rsv_genus644	2	ALC_DK:3	ALC_DK	0.0184	1	0	1.19232	0.990246	1.43564	ALC_DK:3	ALC_DK:3
13	1	ALC_DK:4	rsv_genus644	2	ALC_DK:4	ALC_DK	0.0184	1	0	1.38945	0.954299	2.02302	ALC_DK:4	ALC_DK:4
13	1	ALC_DK:5	rsv_genus644	2	ALC_DK:5	ALC_DK	0.0184	1	0	0.983124	0.718642	1.34494	ALC_DK:5	ALC_DK:5
13	1	ALC_DK:99	rsv_genus644	2	ALC_DK:99	ALC_DK	0.0184	1	0	1.07159	0.872703	1.31579	ALC_DK:99	ALC_DK:99
13	1	takes rx for antibiotic:0	rsv_genus644	3	takes rx for antibiotic:0	ANTIBIOFL	0	1	1	1	1	1	takes rx for antibiotic:0	takes rx for antibiotic:0
13	1	takes rx for antibiotic:1	rsv_genus644	3	takes rx for antibiotic:1	ANTIBIOFL	0	1	1	0.432939	0.307834	0.608885	takes rx for antibiotic:1	takes rx for antibiotic:1
13	1	takes rx for antihyperlipidemic:0	rsv_genus644	4	takes rx for antihyperlipidemic:0	ANTILIPFL	0.9331	1	0	1	1	1	takes rx for antihyperlipidemic:0	takes rx for antihyperlipidemic:0
13	1	takes rx for antihyperlipidemic:1	rsv_genus644	4	takes rx for antihyperlipidemic:1	ANTILIPFL	0.9331	1	0	1.00975	0.799543	1.27523	takes rx for antihyperlipidemic:1	takes rx for antihyperlipidemic:1
13	1	BMI2:1	rsv_genus644	5	BMI2:1	BMI2	0.0506	1	0	0.935406	0.651382	1.34327	BMI2:1	BMI2:1
13	1	BMI2:2	rsv_genus644	5	BMI2:2	BMI2	0.0506	1	0	1	1	1	BMI2:2	BMI2:2
13	1	BMI2:3	rsv_genus644	5	BMI2:3	BMI2	0.0506	1	0	1.1797	0.988958	1.40722	BMI2:3	BMI2:3
13	1	BMI2:4	rsv_genus644	5	BMI2:4	BMI2	0.0506	1	0	1.06906	0.877079	1.30306	BMI2:4	BMI2:4
13	1	BMI2:5	rsv_genus644	5	BMI2:5	BMI2	0.0506	1	0	1.42439	1.09875	1.84655	BMI2:5	BMI2:5
13	1	EDUCAT2:1	rsv_genus644	6	EDUCAT2:1	EDUCAT2	0.0002	1	0	1	1	1	EDUCAT2:1	EDUCAT2:1
13	1	EDUCAT2:2	rsv_genus644	6	EDUCAT2:2	EDUCAT2	0.0002	1	0	0.947775	0.820555	1.09472	EDUCAT2:2	EDUCAT2:2
13	1	EDUCAT2:3	rsv_genus644	6	EDUCAT2:3	EDUCAT2	0.0002	1	0	0.70413	0.592238	0.837162	EDUCAT2:3	EDUCAT2:3
13	1	GENDER:1	rsv_genus644	7	GENDER:1	GENDER	0.0159	1	0	1	1	1	GENDER:1	GENDER:1
13	1	GENDER:2	rsv_genus644	7	GENDER:2	GENDER	0.0159	1	0	0.806061	0.67836	0.957802	GENDER:2	GENDER:2
13	1	takes rx for GERD:0	rsv_genus644	8	takes rx for GERD:0	GERDFL	0.0089	1	0	1	1	1	takes rx for GERD:0	takes rx for GERD:0
13	1	takes rx for GERD:1	rsv_genus644	8	takes rx for GERD:1	GERDFL	0.0089	1	0	0.716104	0.560811	0.914399	takes rx for GERD:1	takes rx for GERD:1
13	1	diabetes based on 2 lab variables and 3 diq questions:0	rsv_genus644	9	diabetes based on 2 lab variables and 3 diq questions:0	NEWLABDIABETES	0.6662	1	0	1	1	1	diabetes based on 2 lab variables and 3 diq questions:0	diabetes based on 2 lab variables and 3 diq questions:0
13	1	diabetes based on 2 lab variables and 3 diq questions:1	rsv_genus644	9	diabetes based on 2 lab variables and 3 diq questions:1	NEWLABDIABETES	0.6662	1	0	1.05897	0.810184	1.38416	diabetes based on 2 lab variables and 3 diq questions:1	diabetes based on 2 lab variables and 3 diq questions:1
13	1	LABHYPERTENSION:0	rsv_genus644	10	LABHYPERTENSION:0	LABHYPERTENSION	0.8153	1	0	1	1	1	LABHYPERTENSION:0	LABHYPERTENSION:0
13	1	LABHYPERTENSION:1	rsv_genus644	10	LABHYPERTENSION:1	LABHYPERTENSION	0.8153	1	0	0.980053	0.823428	1.16647	LABHYPERTENSION:1	LABHYPERTENSION:1
13	1	MARITAL2:1	rsv_genus644	11	MARITAL2:1	MARITAL2	0.7752	1	0	1	1	1	MARITAL2:1	MARITAL2:1
13	1	MARITAL2:2	rsv_genus644	11	MARITAL2:2	MARITAL2	0.7752	1	0	1.04334	0.828833	1.31337	MARITAL2:2	MARITAL2:2
13	1	MARITAL2:3	rsv_genus644	11	MARITAL2:3	MARITAL2	0.7752	1	0	1.11101	0.823723	1.4985	MARITAL2:3	MARITAL2:3
13	1	NSMOKING2:1	rsv_genus644	12	NSMOKING2:1	NSMOKING2	0	1	1	1	1	1	NSMOKING2:1	NSMOKING2:1
13	1	NSMOKING2:2	rsv_genus644	12	NSMOKING2:2	NSMOKING2	0	1	1	0.782086	0.616127	0.992746	NSMOKING2:2	NSMOKING2:2
13	1	NSMOKING2:3	rsv_genus644	12	NSMOKING2:3	NSMOKING2	0	1	1	0.599463	0.504312	0.712567	NSMOKING2:3	NSMOKING2:3
13	1	PERIO_ALL2:1	rsv_genus644	13	PERIO_ALL2:1	PERIO_ALL2	0	1	1	1	1	1	PERIO_ALL2:1	PERIO_ALL2:1
13	1	PERIO_ALL2:2	rsv_genus644	13	PERIO_ALL2:2	PERIO_ALL2	0	1	1	1.75017	1.39504	2.19572	PERIO_ALL2:2	PERIO_ALL2:2
13	1	PERIO_ALL2:3	rsv_genus644	13	PERIO_ALL2:3	PERIO_ALL2	0	1	1	2.1366	1.59827	2.85626	PERIO_ALL2:3	PERIO_ALL2:3
13	1	PERIO_ALL2:4	rsv_genus644	13	PERIO_ALL2:4	PERIO_ALL2	0	1	1	3.7886	2.3808	6.02886	PERIO_ALL2:4	PERIO_ALL2:4
13	1	PERIO_ALL2:77	rsv_genus644	13	PERIO_ALL2:77	PERIO_ALL2	0	1	1	1.40433	1.04471	1.88774	PERIO_ALL2:77	PERIO_ALL2:77
13	1	PERIO_ALL2:88	rsv_genus644	13	PERIO_ALL2:88	PERIO_ALL2	0	1	1	0.302711	0.122175	0.750025	PERIO_ALL2:88	PERIO_ALL2:88
13	1	PERIO_ALL2:99	rsv_genus644	13	PERIO_ALL2:99	PERIO_ALL2	0	1	1	2.00187	1.17405	3.41338	PERIO_ALL2:99	PERIO_ALL2:99
13	1	POVERTY:1	rsv_genus644	14	POVERTY:1	POVERTY	0.0915	1	0	1	1	1	POVERTY:1	POVERTY:1
13	1	POVERTY:2	rsv_genus644	14	POVERTY:2	POVERTY	0.0915	1	0	0.996264	0.838143	1.18421	POVERTY:2	POVERTY:2
13	1	POVERTY:3	rsv_genus644	14	POVERTY:3	POVERTY	0.0915	1	0	0.823166	0.653452	1.03696	POVERTY:3	POVERTY:3
13	1	POVERTY:4	rsv_genus644	14	POVERTY:4	POVERTY	0.0915	1	0	1.00963	0.785008	1.29852	POVERTY:4	POVERTY:4
13	1	POVERTY:99	rsv_genus644	14	POVERTY:99	POVERTY	0.0915	1	0	0.909008	0.738053	1.11956	POVERTY:99	POVERTY:99
13	1	RACECAT:1	rsv_genus644	15	RACECAT:1	RACECAT	0.0085	1	0	1.53739	1.22382	1.9313	RACECAT:1	RACECAT:1
13	1	RACECAT:2	rsv_genus644	15	RACECAT:2	RACECAT	0.0085	1	0	1.35137	1.03025	1.77257	RACECAT:2	RACECAT:2
13	1	RACECAT:3	rsv_genus644	15	RACECAT:3	RACECAT	0.0085	1	0	1	1	1	RACECAT:3	RACECAT:3
13	1	RACECAT:4	rsv_genus644	15	RACECAT:4	RACECAT	0.0085	1	0	1.26512	1.00675	1.5898	RACECAT:4	RACECAT:4
13	1	RACECAT:5	rsv_genus644	15	RACECAT:5	RACECAT	0.0085	1	0	1.12848	0.887577	1.43477	RACECAT:5	RACECAT:5
13	1	Intercept	rsv_genus644	16	Intercept	INTERCEPT		1	1	1.56206	0.538041	4.53505	Intercept	Intercept
13	1	SPL5AGE2	rsv_genus646	1	SPL5AGE2	EFFECT_1	0	1	1	1.00042	1.00005	1.00079	SPL5AGE2	SPL5AGE2
13	1	SPL5AGE3	rsv_genus646	1	SPL5AGE3	EFFECT_1	0	1	1	0.999915	0.999406	1.00042	SPL5AGE3	SPL5AGE3
13	1	AGE	rsv_genus646	1	AGE	EFFECT_1	0	1	1	1.12173	1.06616	1.1802	AGE	AGE
13	1	SPL5AGE1	rsv_genus646	1	SPL5AGE1	EFFECT_1	0	1	1	0.999754	0.999617	0.999892	SPL5AGE1	SPL5AGE1
13	1	ALC_DK:0	rsv_genus646	2	ALC_DK:0	ALC_DK	0.0402	1	0	1	1	1	ALC_DK:0	ALC_DK:0
13	1	ALC_DK:1	rsv_genus646	2	ALC_DK:1	ALC_DK	0.0402	1	0	1.05379	0.810907	1.36942	ALC_DK:1	ALC_DK:1
13	1	ALC_DK:2	rsv_genus646	2	ALC_DK:2	ALC_DK	0.0402	1	0	1.52608	1.09051	2.13563	ALC_DK:2	ALC_DK:2
13	1	ALC_DK:3	rsv_genus646	2	ALC_DK:3	ALC_DK	0.0402	1	0	1.37221	1.02866	1.83051	ALC_DK:3	ALC_DK:3
13	1	ALC_DK:4	rsv_genus646	2	ALC_DK:4	ALC_DK	0.0402	1	0	1.59486	0.992186	2.56362	ALC_DK:4	ALC_DK:4
13	1	ALC_DK:5	rsv_genus646	2	ALC_DK:5	ALC_DK	0.0402	1	0	1.43406	0.959868	2.14252	ALC_DK:5	ALC_DK:5
13	1	ALC_DK:99	rsv_genus646	2	ALC_DK:99	ALC_DK	0.0402	1	0	1.5692	1.04385	2.35895	ALC_DK:99	ALC_DK:99
13	1	takes rx for antibiotic:0	rsv_genus646	3	takes rx for antibiotic:0	ANTIBIOFL	0.0164	1	0	1	1	1	takes rx for antibiotic:0	takes rx for antibiotic:0
13	1	takes rx for antibiotic:1	rsv_genus646	3	takes rx for antibiotic:1	ANTIBIOFL	0.0164	1	0	0.663202	0.476687	0.922696	takes rx for antibiotic:1	takes rx for antibiotic:1
13	1	takes rx for antihyperlipidemic:0	rsv_genus646	4	takes rx for antihyperlipidemic:0	ANTILIPFL	0.8943	1	0	1	1	1	takes rx for antihyperlipidemic:0	takes rx for antihyperlipidemic:0
13	1	takes rx for antihyperlipidemic:1	rsv_genus646	4	takes rx for antihyperlipidemic:1	ANTILIPFL	0.8943	1	0	0.976347	0.678622	1.40469	takes rx for antihyperlipidemic:1	takes rx for antihyperlipidemic:1
13	1	BMI2:1	rsv_genus646	5	BMI2:1	BMI2	0.7958	1	0	1.08621	0.683093	1.72721	BMI2:1	BMI2:1
13	1	BMI2:2	rsv_genus646	5	BMI2:2	BMI2	0.7958	1	0	1	1	1	BMI2:2	BMI2:2
13	1	BMI2:3	rsv_genus646	5	BMI2:3	BMI2	0.7958	1	0	1.09847	0.865752	1.39375	BMI2:3	BMI2:3
13	1	BMI2:4	rsv_genus646	5	BMI2:4	BMI2	0.7958	1	0	1.11301	0.813919	1.52202	BMI2:4	BMI2:4
13	1	BMI2:5	rsv_genus646	5	BMI2:5	BMI2	0.7958	1	0	1.20622	0.896857	1.6223	BMI2:5	BMI2:5
13	1	EDUCAT2:1	rsv_genus646	6	EDUCAT2:1	EDUCAT2	0.0026	1	0	1	1	1	EDUCAT2:1	EDUCAT2:1
13	1	EDUCAT2:2	rsv_genus646	6	EDUCAT2:2	EDUCAT2	0.0026	1	0	1.02323	0.830334	1.26093	EDUCAT2:2	EDUCAT2:2
13	1	EDUCAT2:3	rsv_genus646	6	EDUCAT2:3	EDUCAT2	0.0026	1	0	0.665497	0.527202	0.84007	EDUCAT2:3	EDUCAT2:3
13	1	GENDER:1	rsv_genus646	7	GENDER:1	GENDER	0.0063	1	0	1	1	1	GENDER:1	GENDER:1
13	1	GENDER:2	rsv_genus646	7	GENDER:2	GENDER	0.0063	1	0	0.777318	0.652025	0.926688	GENDER:2	GENDER:2
13	1	takes rx for GERD:0	rsv_genus646	8	takes rx for GERD:0	GERDFL	0.6919	1	0	1	1	1	takes rx for GERD:0	takes rx for GERD:0
13	1	takes rx for GERD:1	rsv_genus646	8	takes rx for GERD:1	GERDFL	0.6919	1	0	0.924474	0.6199	1.37869	takes rx for GERD:1	takes rx for GERD:1
13	1	diabetes based on 2 lab variables and 3 diq questions:0	rsv_genus646	9	diabetes based on 2 lab variables and 3 diq questions:0	NEWLABDIABETES	0.4854	1	0	1	1	1	diabetes based on 2 lab variables and 3 diq questions:0	diabetes based on 2 lab variables and 3 diq questions:0
13	1	diabetes based on 2 lab variables and 3 diq questions:1	rsv_genus646	9	diabetes based on 2 lab variables and 3 diq questions:1	NEWLABDIABETES	0.4854	1	0	0.871293	0.58564	1.29628	diabetes based on 2 lab variables and 3 diq questions:1	diabetes based on 2 lab variables and 3 diq questions:1
13	1	LABHYPERTENSION:0	rsv_genus646	10	LABHYPERTENSION:0	LABHYPERTENSION	0.9432	1	0	1	1	1	LABHYPERTENSION:0	LABHYPERTENSION:0
13	1	LABHYPERTENSION:1	rsv_genus646	10	LABHYPERTENSION:1	LABHYPERTENSION	0.9432	1	0	0.991393	0.776013	1.26655	LABHYPERTENSION:1	LABHYPERTENSION:1
13	1	MARITAL2:1	rsv_genus646	11	MARITAL2:1	MARITAL2	0.6797	1	0	1	1	1	MARITAL2:1	MARITAL2:1
13	1	MARITAL2:2	rsv_genus646	11	MARITAL2:2	MARITAL2	0.6797	1	0	0.852905	0.591277	1.2303	MARITAL2:2	MARITAL2:2
13	1	MARITAL2:3	rsv_genus646	11	MARITAL2:3	MARITAL2	0.6797	1	0	0.865249	0.589363	1.27028	MARITAL2:3	MARITAL2:3
13	1	NSMOKING2:1	rsv_genus646	12	NSMOKING2:1	NSMOKING2	0.092	1	0	1	1	1	NSMOKING2:1	NSMOKING2:1
13	1	NSMOKING2:2	rsv_genus646	12	NSMOKING2:2	NSMOKING2	0.092	1	0	0.907722	0.636188	1.29515	NSMOKING2:2	NSMOKING2:2
13	1	NSMOKING2:3	rsv_genus646	12	NSMOKING2:3	NSMOKING2	0.092	1	0	1.21334	0.971056	1.51606	NSMOKING2:3	NSMOKING2:3
13	1	PERIO_ALL2:1	rsv_genus646	13	PERIO_ALL2:1	PERIO_ALL2	0	1	1	1	1	1	PERIO_ALL2:1	PERIO_ALL2:1
13	1	PERIO_ALL2:2	rsv_genus646	13	PERIO_ALL2:2	PERIO_ALL2	0	1	1	2.16952	1.39983	3.36241	PERIO_ALL2:2	PERIO_ALL2:2
13	1	PERIO_ALL2:3	rsv_genus646	13	PERIO_ALL2:3	PERIO_ALL2	0	1	1	3.41549	2.18991	5.32695	PERIO_ALL2:3	PERIO_ALL2:3
13	1	PERIO_ALL2:4	rsv_genus646	13	PERIO_ALL2:4	PERIO_ALL2	0	1	1	7.01091	4.3028	11.4235	PERIO_ALL2:4	PERIO_ALL2:4
13	1	PERIO_ALL2:77	rsv_genus646	13	PERIO_ALL2:77	PERIO_ALL2	0	1	1	1.87263	1.27556	2.74919	PERIO_ALL2:77	PERIO_ALL2:77
13	1	PERIO_ALL2:88	rsv_genus646	13	PERIO_ALL2:88	PERIO_ALL2	0	1	1	0.440822	0.182889	1.06253	PERIO_ALL2:88	PERIO_ALL2:88
13	1	PERIO_ALL2:99	rsv_genus646	13	PERIO_ALL2:99	PERIO_ALL2	0	1	1	2.74779	1.47315	5.12533	PERIO_ALL2:99	PERIO_ALL2:99
13	1	POVERTY:1	rsv_genus646	14	POVERTY:1	POVERTY	0.4002	1	0	1	1	1	POVERTY:1	POVERTY:1
13	1	POVERTY:2	rsv_genus646	14	POVERTY:2	POVERTY	0.4002	1	0	1.0328	0.820071	1.30071	POVERTY:2	POVERTY:2
13	1	POVERTY:3	rsv_genus646	14	POVERTY:3	POVERTY	0.4002	1	0	0.894079	0.634002	1.26084	POVERTY:3	POVERTY:3
13	1	POVERTY:4	rsv_genus646	14	POVERTY:4	POVERTY	0.4002	1	0	0.855173	0.628222	1.16411	POVERTY:4	POVERTY:4
13	1	POVERTY:99	rsv_genus646	14	POVERTY:99	POVERTY	0.4002	1	0	0.846075	0.591441	1.21034	POVERTY:99	POVERTY:99
13	1	RACECAT:1	rsv_genus646	15	RACECAT:1	RACECAT	0.0002	1	1	1.52367	1.22212	1.89962	RACECAT:1	RACECAT:1
13	1	RACECAT:2	rsv_genus646	15	RACECAT:2	RACECAT	0.0002	1	1	1.22947	0.937621	1.61216	RACECAT:2	RACECAT:2
13	1	RACECAT:3	rsv_genus646	15	RACECAT:3	RACECAT	0.0002	1	1	1	1	1	RACECAT:3	RACECAT:3
13	1	RACECAT:4	rsv_genus646	15	RACECAT:4	RACECAT	0.0002	1	1	1.48675	1.17777	1.87679	RACECAT:4	RACECAT:4
13	1	RACECAT:5	rsv_genus646	15	RACECAT:5	RACECAT	0.0002	1	1	1.2053	0.929458	1.56299	RACECAT:5	RACECAT:5
13	1	Intercept	rsv_genus646	16	Intercept	INTERCEPT		1	1	0.324719	0.0792122	1.33113	Intercept	Intercept
13	1	SPL5AGE2	rsv_genus649	1	SPL5AGE2	EFFECT_1	0	1	1	1.00012	0.999799	1.00044	SPL5AGE2	SPL5AGE2
13	1	SPL5AGE3	rsv_genus649	1	SPL5AGE3	EFFECT_1	0	1	1	1	0.999561	1.00045	SPL5AGE3	SPL5AGE3
13	1	AGE	rsv_genus649	1	AGE	EFFECT_1	0	1	1	1.01178	0.968767	1.05669	AGE	AGE
13	1	SPL5AGE1	rsv_genus649	1	SPL5AGE1	EFFECT_1	0	1	1	0.999926	0.999806	1.00005	SPL5AGE1	SPL5AGE1
13	1	ALC_DK:0	rsv_genus649	2	ALC_DK:0	ALC_DK	0.3412	1	0	1	1	1	ALC_DK:0	ALC_DK:0
13	1	ALC_DK:1	rsv_genus649	2	ALC_DK:1	ALC_DK	0.3412	1	0	0.826044	0.5651	1.20748	ALC_DK:1	ALC_DK:1
13	1	ALC_DK:2	rsv_genus649	2	ALC_DK:2	ALC_DK	0.3412	1	0	1.12131	0.732425	1.71667	ALC_DK:2	ALC_DK:2
13	1	ALC_DK:3	rsv_genus649	2	ALC_DK:3	ALC_DK	0.3412	1	0	1.12262	0.807225	1.56124	ALC_DK:3	ALC_DK:3
13	1	ALC_DK:4	rsv_genus649	2	ALC_DK:4	ALC_DK	0.3412	1	0	0.96753	0.65135	1.43719	ALC_DK:4	ALC_DK:4
13	1	ALC_DK:5	rsv_genus649	2	ALC_DK:5	ALC_DK	0.3412	1	0	1.0381	0.723519	1.48945	ALC_DK:5	ALC_DK:5
13	1	ALC_DK:99	rsv_genus649	2	ALC_DK:99	ALC_DK	0.3412	1	0	0.970144	0.707949	1.32944	ALC_DK:99	ALC_DK:99
13	1	takes rx for antibiotic:0	rsv_genus649	3	takes rx for antibiotic:0	ANTIBIOFL	0.8628	1	0	1	1	1	takes rx for antibiotic:0	takes rx for antibiotic:0
13	1	takes rx for antibiotic:1	rsv_genus649	3	takes rx for antibiotic:1	ANTIBIOFL	0.8628	1	0	1.04053	0.654049	1.6554	takes rx for antibiotic:1	takes rx for antibiotic:1
13	1	takes rx for antihyperlipidemic:0	rsv_genus649	4	takes rx for antihyperlipidemic:0	ANTILIPFL	0.5044	1	0	1	1	1	takes rx for antihyperlipidemic:0	takes rx for antihyperlipidemic:0
13	1	takes rx for antihyperlipidemic:1	rsv_genus649	4	takes rx for antihyperlipidemic:1	ANTILIPFL	0.5044	1	0	1.15722	0.74518	1.7971	takes rx for antihyperlipidemic:1	takes rx for antihyperlipidemic:1
13	1	BMI2:1	rsv_genus649	5	BMI2:1	BMI2	0.1117	1	0	0.915042	0.597951	1.40029	BMI2:1	BMI2:1
13	1	BMI2:2	rsv_genus649	5	BMI2:2	BMI2	0.1117	1	0	1	1	1	BMI2:2	BMI2:2
13	1	BMI2:3	rsv_genus649	5	BMI2:3	BMI2	0.1117	1	0	1.08198	0.919771	1.2728	BMI2:3	BMI2:3
13	1	BMI2:4	rsv_genus649	5	BMI2:4	BMI2	0.1117	1	0	1.09567	0.882758	1.35993	BMI2:4	BMI2:4
13	1	BMI2:5	rsv_genus649	5	BMI2:5	BMI2	0.1117	1	0	1.45434	1.08692	1.94597	BMI2:5	BMI2:5
13	1	EDUCAT2:1	rsv_genus649	6	EDUCAT2:1	EDUCAT2	0.0804	1	0	1	1	1	EDUCAT2:1	EDUCAT2:1
13	1	EDUCAT2:2	rsv_genus649	6	EDUCAT2:2	EDUCAT2	0.0804	1	0	1.12849	0.880994	1.44552	EDUCAT2:2	EDUCAT2:2
13	1	EDUCAT2:3	rsv_genus649	6	EDUCAT2:3	EDUCAT2	0.0804	1	0	0.816727	0.636352	1.04823	EDUCAT2:3	EDUCAT2:3
13	1	GENDER:1	rsv_genus649	7	GENDER:1	GENDER	0.9098	1	0	1	1	1	GENDER:1	GENDER:1
13	1	GENDER:2	rsv_genus649	7	GENDER:2	GENDER	0.9098	1	0	1.01319	0.802221	1.27965	GENDER:2	GENDER:2
13	1	takes rx for GERD:0	rsv_genus649	8	takes rx for GERD:0	GERDFL	0.1163	1	0	1	1	1	takes rx for GERD:0	takes rx for GERD:0
13	1	takes rx for GERD:1	rsv_genus649	8	takes rx for GERD:1	GERDFL	0.1163	1	0	0.724909	0.483118	1.08771	takes rx for GERD:1	takes rx for GERD:1
13	1	diabetes based on 2 lab variables and 3 diq questions:0	rsv_genus649	9	diabetes based on 2 lab variables and 3 diq questions:0	NEWLABDIABETES	0.9562	1	0	1	1	1	diabetes based on 2 lab variables and 3 diq questions:0	diabetes based on 2 lab variables and 3 diq questions:0
13	1	diabetes based on 2 lab variables and 3 diq questions:1	rsv_genus649	9	diabetes based on 2 lab variables and 3 diq questions:1	NEWLABDIABETES	0.9562	1	0	0.985187	0.568977	1.70586	diabetes based on 2 lab variables and 3 diq questions:1	diabetes based on 2 lab variables and 3 diq questions:1
13	1	LABHYPERTENSION:0	rsv_genus649	10	LABHYPERTENSION:0	LABHYPERTENSION	0.0689	1	0	1	1	1	LABHYPERTENSION:0	LABHYPERTENSION:0
13	1	LABHYPERTENSION:1	rsv_genus649	10	LABHYPERTENSION:1	LABHYPERTENSION	0.0689	1	0	0.837519	0.691302	1.01466	LABHYPERTENSION:1	LABHYPERTENSION:1
13	1	MARITAL2:1	rsv_genus649	11	MARITAL2:1	MARITAL2	0.1141	1	0	1	1	1	MARITAL2:1	MARITAL2:1
13	1	MARITAL2:2	rsv_genus649	11	MARITAL2:2	MARITAL2	0.1141	1	0	0.831495	0.672346	1.02831	MARITAL2:2	MARITAL2:2
13	1	MARITAL2:3	rsv_genus649	11	MARITAL2:3	MARITAL2	0.1141	1	0	1.05575	0.753494	1.47926	MARITAL2:3	MARITAL2:3
13	1	NSMOKING2:1	rsv_genus649	12	NSMOKING2:1	NSMOKING2	0.0165	1	0	1	1	1	NSMOKING2:1	NSMOKING2:1
13	1	NSMOKING2:2	rsv_genus649	12	NSMOKING2:2	NSMOKING2	0.0165	1	0	0.75545	0.558673	1.02154	NSMOKING2:2	NSMOKING2:2
13	1	NSMOKING2:3	rsv_genus649	12	NSMOKING2:3	NSMOKING2	0.0165	1	0	0.758302	0.630581	0.911891	NSMOKING2:3	NSMOKING2:3
13	1	PERIO_ALL2:1	rsv_genus649	13	PERIO_ALL2:1	PERIO_ALL2	0	1	1	1	1	1	PERIO_ALL2:1	PERIO_ALL2:1
13	1	PERIO_ALL2:2	rsv_genus649	13	PERIO_ALL2:2	PERIO_ALL2	0	1	1	1.5253	1.06954	2.17527	PERIO_ALL2:2	PERIO_ALL2:2
13	1	PERIO_ALL2:3	rsv_genus649	13	PERIO_ALL2:3	PERIO_ALL2	0	1	1	2.13066	1.52786	2.97129	PERIO_ALL2:3	PERIO_ALL2:3
13	1	PERIO_ALL2:4	rsv_genus649	13	PERIO_ALL2:4	PERIO_ALL2	0	1	1	5.4871	3.78987	7.94439	PERIO_ALL2:4	PERIO_ALL2:4
13	1	PERIO_ALL2:77	rsv_genus649	13	PERIO_ALL2:77	PERIO_ALL2	0	1	1	1.28807	0.916719	1.80985	PERIO_ALL2:77	PERIO_ALL2:77
13	1	PERIO_ALL2:88	rsv_genus649	13	PERIO_ALL2:88	PERIO_ALL2	0	1	1	0.187646	0.0413891	0.850732	PERIO_ALL2:88	PERIO_ALL2:88
13	1	PERIO_ALL2:99	rsv_genus649	13	PERIO_ALL2:99	PERIO_ALL2	0	1	1	2.21185	0.979628	4.99404	PERIO_ALL2:99	PERIO_ALL2:99
13	1	POVERTY:1	rsv_genus649	14	POVERTY:1	POVERTY	0.4332	1	0	1	1	1	POVERTY:1	POVERTY:1
13	1	POVERTY:2	rsv_genus649	14	POVERTY:2	POVERTY	0.4332	1	0	0.960555	0.732622	1.2594	POVERTY:2	POVERTY:2
13	1	POVERTY:3	rsv_genus649	14	POVERTY:3	POVERTY	0.4332	1	0	0.830277	0.62526	1.10252	POVERTY:3	POVERTY:3
13	1	POVERTY:4	rsv_genus649	14	POVERTY:4	POVERTY	0.4332	1	0	1.06576	0.795461	1.42791	POVERTY:4	POVERTY:4
13	1	POVERTY:99	rsv_genus649	14	POVERTY:99	POVERTY	0.4332	1	0	0.886255	0.676945	1.16028	POVERTY:99	POVERTY:99
13	1	RACECAT:1	rsv_genus649	15	RACECAT:1	RACECAT	0.3316	1	0	1.12988	0.861033	1.48266	RACECAT:1	RACECAT:1
13	1	RACECAT:2	rsv_genus649	15	RACECAT:2	RACECAT	0.3316	1	0	1.00906	0.751328	1.35521	RACECAT:2	RACECAT:2
13	1	RACECAT:3	rsv_genus649	15	RACECAT:3	RACECAT	0.3316	1	0	1	1	1	RACECAT:3	RACECAT:3
13	1	RACECAT:4	rsv_genus649	15	RACECAT:4	RACECAT	0.3316	1	0	0.899536	0.686518	1.17865	RACECAT:4	RACECAT:4
13	1	RACECAT:5	rsv_genus649	15	RACECAT:5	RACECAT	0.3316	1	0	1.18421	0.910173	1.54075	RACECAT:5	RACECAT:5
13	1	Intercept	rsv_genus649	16	Intercept	INTERCEPT		1	1	2.20051	0.683705	7.08238	Intercept	Intercept
13	1	SPL5AGE2	rsv_genus650	1	SPL5AGE2	EFFECT_1	0.0256	1	0	1.00012	0.999843	1.0004	SPL5AGE2	SPL5AGE2
13	1	SPL5AGE3	rsv_genus650	1	SPL5AGE3	EFFECT_1	0.0256	1	0	0.999983	0.999595	1.00037	SPL5AGE3	SPL5AGE3
13	1	AGE	rsv_genus650	1	AGE	EFFECT_1	0.0256	1	0	1.03442	0.997566	1.07263	AGE	AGE
13	1	SPL5AGE1	rsv_genus650	1	SPL5AGE1	EFFECT_1	0.0256	1	0	0.999928	0.999826	1.00003	SPL5AGE1	SPL5AGE1
13	1	ALC_DK:0	rsv_genus650	2	ALC_DK:0	ALC_DK	0.0023	1	0	1	1	1	ALC_DK:0	ALC_DK:0
13	1	ALC_DK:1	rsv_genus650	2	ALC_DK:1	ALC_DK	0.0023	1	0	0.797807	0.65475	0.97212	ALC_DK:1	ALC_DK:1
13	1	ALC_DK:2	rsv_genus650	2	ALC_DK:2	ALC_DK	0.0023	1	0	1.07376	0.895594	1.28737	ALC_DK:2	ALC_DK:2
13	1	ALC_DK:3	rsv_genus650	2	ALC_DK:3	ALC_DK	0.0023	1	0	1.08449	0.889267	1.32257	ALC_DK:3	ALC_DK:3
13	1	ALC_DK:4	rsv_genus650	2	ALC_DK:4	ALC_DK	0.0023	1	0	1.28155	0.869336	1.88923	ALC_DK:4	ALC_DK:4
13	1	ALC_DK:5	rsv_genus650	2	ALC_DK:5	ALC_DK	0.0023	1	0	1.06732	0.837642	1.35998	ALC_DK:5	ALC_DK:5
13	1	ALC_DK:99	rsv_genus650	2	ALC_DK:99	ALC_DK	0.0023	1	0	1.02005	0.829841	1.25385	ALC_DK:99	ALC_DK:99
13	1	takes rx for antibiotic:0	rsv_genus650	3	takes rx for antibiotic:0	ANTIBIOFL	0.1712	1	0	1	1	1	takes rx for antibiotic:0	takes rx for antibiotic:0
13	1	takes rx for antibiotic:1	rsv_genus650	3	takes rx for antibiotic:1	ANTIBIOFL	0.1712	1	0	0.817118	0.609119	1.09614	takes rx for antibiotic:1	takes rx for antibiotic:1
13	1	takes rx for antihyperlipidemic:0	rsv_genus650	4	takes rx for antihyperlipidemic:0	ANTILIPFL	0.715	1	0	1	1	1	takes rx for antihyperlipidemic:0	takes rx for antihyperlipidemic:0
13	1	takes rx for antihyperlipidemic:1	rsv_genus650	4	takes rx for antihyperlipidemic:1	ANTILIPFL	0.715	1	0	0.972385	0.833044	1.13503	takes rx for antihyperlipidemic:1	takes rx for antihyperlipidemic:1
13	1	BMI2:1	rsv_genus650	5	BMI2:1	BMI2	0.1671	1	0	1.12358	0.872656	1.44664	BMI2:1	BMI2:1
13	1	BMI2:2	rsv_genus650	5	BMI2:2	BMI2	0.1671	1	0	1	1	1	BMI2:2	BMI2:2
13	1	BMI2:3	rsv_genus650	5	BMI2:3	BMI2	0.1671	1	0	1.14064	0.991781	1.31184	BMI2:3	BMI2:3
13	1	BMI2:4	rsv_genus650	5	BMI2:4	BMI2	0.1671	1	0	1.13387	0.960122	1.33905	BMI2:4	BMI2:4
13	1	BMI2:5	rsv_genus650	5	BMI2:5	BMI2	0.1671	1	0	1.23117	1.03008	1.47151	BMI2:5	BMI2:5
13	1	EDUCAT2:1	rsv_genus650	6	EDUCAT2:1	EDUCAT2	0.1252	1	0	1	1	1	EDUCAT2:1	EDUCAT2:1
13	1	EDUCAT2:2	rsv_genus650	6	EDUCAT2:2	EDUCAT2	0.1252	1	0	0.939534	0.840447	1.0503	EDUCAT2:2	EDUCAT2:2
13	1	EDUCAT2:3	rsv_genus650	6	EDUCAT2:3	EDUCAT2	0.1252	1	0	0.879528	0.776856	0.99577	EDUCAT2:3	EDUCAT2:3
13	1	GENDER:1	rsv_genus650	7	GENDER:1	GENDER	0.1	1	0	1	1	1	GENDER:1	GENDER:1
13	1	GENDER:2	rsv_genus650	7	GENDER:2	GENDER	0.1	1	0	0.911937	0.816281	1.0188	GENDER:2	GENDER:2
13	1	takes rx for GERD:0	rsv_genus650	8	takes rx for GERD:0	GERDFL	0	1	1	1	1	1	takes rx for GERD:0	takes rx for GERD:0
13	1	takes rx for GERD:1	rsv_genus650	8	takes rx for GERD:1	GERDFL	0	1	1	0.68458	0.584796	0.80139	takes rx for GERD:1	takes rx for GERD:1
13	1	diabetes based on 2 lab variables and 3 diq questions:0	rsv_genus650	9	diabetes based on 2 lab variables and 3 diq questions:0	NEWLABDIABETES	0.6543	1	0	1	1	1	diabetes based on 2 lab variables and 3 diq questions:0	diabetes based on 2 lab variables and 3 diq questions:0
13	1	diabetes based on 2 lab variables and 3 diq questions:1	rsv_genus650	9	diabetes based on 2 lab variables and 3 diq questions:1	NEWLABDIABETES	0.6543	1	0	0.957907	0.789302	1.16253	diabetes based on 2 lab variables and 3 diq questions:1	diabetes based on 2 lab variables and 3 diq questions:1
13	1	LABHYPERTENSION:0	rsv_genus650	10	LABHYPERTENSION:0	LABHYPERTENSION	0.3166	1	0	1	1	1	LABHYPERTENSION:0	LABHYPERTENSION:0
13	1	LABHYPERTENSION:1	rsv_genus650	10	LABHYPERTENSION:1	LABHYPERTENSION	0.3166	1	0	0.933517	0.813483	1.07126	LABHYPERTENSION:1	LABHYPERTENSION:1
13	1	MARITAL2:1	rsv_genus650	11	MARITAL2:1	MARITAL2	0.9671	1	0	1	1	1	MARITAL2:1	MARITAL2:1
13	1	MARITAL2:2	rsv_genus650	11	MARITAL2:2	MARITAL2	0.9671	1	0	0.966992	0.725772	1.28839	MARITAL2:2	MARITAL2:2
13	1	MARITAL2:3	rsv_genus650	11	MARITAL2:3	MARITAL2	0.9671	1	0	0.973945	0.717487	1.32207	MARITAL2:3	MARITAL2:3
13	1	NSMOKING2:1	rsv_genus650	12	NSMOKING2:1	NSMOKING2	0	1	1	1	1	1	NSMOKING2:1	NSMOKING2:1
13	1	NSMOKING2:2	rsv_genus650	12	NSMOKING2:2	NSMOKING2	0	1	1	0.897683	0.73531	1.09591	NSMOKING2:2	NSMOKING2:2
13	1	NSMOKING2:3	rsv_genus650	12	NSMOKING2:3	NSMOKING2	0	1	1	0.695535	0.600646	0.805413	NSMOKING2:3	NSMOKING2:3
13	1	PERIO_ALL2:1	rsv_genus650	13	PERIO_ALL2:1	PERIO_ALL2	0	1	1	1	1	1	PERIO_ALL2:1	PERIO_ALL2:1
13	1	PERIO_ALL2:2	rsv_genus650	13	PERIO_ALL2:2	PERIO_ALL2	0	1	1	1.19477	0.928557	1.53731	PERIO_ALL2:2	PERIO_ALL2:2
13	1	PERIO_ALL2:3	rsv_genus650	13	PERIO_ALL2:3	PERIO_ALL2	0	1	1	1.48231	1.18935	1.84743	PERIO_ALL2:3	PERIO_ALL2:3
13	1	PERIO_ALL2:4	rsv_genus650	13	PERIO_ALL2:4	PERIO_ALL2	0	1	1	2.29706	1.80472	2.92371	PERIO_ALL2:4	PERIO_ALL2:4
13	1	PERIO_ALL2:77	rsv_genus650	13	PERIO_ALL2:77	PERIO_ALL2	0	1	1	1.34683	1.01391	1.78907	PERIO_ALL2:77	PERIO_ALL2:77
13	1	PERIO_ALL2:88	rsv_genus650	13	PERIO_ALL2:88	PERIO_ALL2	0	1	1	0.424129	0.221745	0.811226	PERIO_ALL2:88	PERIO_ALL2:88
13	1	PERIO_ALL2:99	rsv_genus650	13	PERIO_ALL2:99	PERIO_ALL2	0	1	1	1.21959	0.900306	1.6521	PERIO_ALL2:99	PERIO_ALL2:99
13	1	POVERTY:1	rsv_genus650	14	POVERTY:1	POVERTY	0.6852	1	0	1	1	1	POVERTY:1	POVERTY:1
13	1	POVERTY:2	rsv_genus650	14	POVERTY:2	POVERTY	0.6852	1	0	0.940419	0.805899	1.09739	POVERTY:2	POVERTY:2
13	1	POVERTY:3	rsv_genus650	14	POVERTY:3	POVERTY	0.6852	1	0	0.912251	0.774289	1.0748	POVERTY:3	POVERTY:3
13	1	POVERTY:4	rsv_genus650	14	POVERTY:4	POVERTY	0.6852	1	0	0.926229	0.76983	1.1144	POVERTY:4	POVERTY:4
13	1	POVERTY:99	rsv_genus650	14	POVERTY:99	POVERTY	0.6852	1	0	0.98404	0.782367	1.2377	POVERTY:99	POVERTY:99
13	1	RACECAT:1	rsv_genus650	15	RACECAT:1	RACECAT	0.0003	1	0	1.40946	1.20271	1.65175	RACECAT:1	RACECAT:1
13	1	RACECAT:2	rsv_genus650	15	RACECAT:2	RACECAT	0.0003	1	0	1.21711	1.06186	1.39505	RACECAT:2	RACECAT:2
13	1	RACECAT:3	rsv_genus650	15	RACECAT:3	RACECAT	0.0003	1	0	1	1	1	RACECAT:3	RACECAT:3
13	1	RACECAT:4	rsv_genus650	15	RACECAT:4	RACECAT	0.0003	1	0	1.09247	0.976784	1.22187	RACECAT:4	RACECAT:4
13	1	RACECAT:5	rsv_genus650	15	RACECAT:5	RACECAT	0.0003	1	0	0.998198	0.862486	1.15526	RACECAT:5	RACECAT:5
13	1	Intercept	rsv_genus650	16	Intercept	INTERCEPT		1	1	11.9453	4.73268	30.15	Intercept	Intercept
13	1	SPL5AGE2	rsv_genus656	1	SPL5AGE2	EFFECT_1	0.5587	1	0	1.00008	0.99829	1.00187	SPL5AGE2	SPL5AGE2
13	1	SPL5AGE3	rsv_genus656	1	SPL5AGE3	EFFECT_1	0.5587	1	0	1.00014	0.998143	1.00214	SPL5AGE3	SPL5AGE3
13	1	AGE	rsv_genus656	1	AGE	EFFECT_1	0.5587	1	0	0.978669	0.720128	1.33003	AGE	AGE
13	1	SPL5AGE1	rsv_genus656	1	SPL5AGE1	EFFECT_1	0.5587	1	0	0.999956	0.999206	1.00071	SPL5AGE1	SPL5AGE1
13	1	ALC_DK:0	rsv_genus656	2	ALC_DK:0	ALC_DK	0.0019	1	0	1	1	1	ALC_DK:0	ALC_DK:0
13	1	ALC_DK:1	rsv_genus656	2	ALC_DK:1	ALC_DK	0.0019	1	0	2.16995	1.01094	4.65774	ALC_DK:1	ALC_DK:1
13	1	ALC_DK:2	rsv_genus656	2	ALC_DK:2	ALC_DK	0.0019	1	0	1.69056	0.741748	3.85307	ALC_DK:2	ALC_DK:2
13	1	ALC_DK:3	rsv_genus656	2	ALC_DK:3	ALC_DK	0.0019	1	0	0.699463	0.191977	2.54848	ALC_DK:3	ALC_DK:3
13	1	ALC_DK:4	rsv_genus656	2	ALC_DK:4	ALC_DK	0.0019	1	0	2.24371	0.683242	7.36818	ALC_DK:4	ALC_DK:4
13	1	ALC_DK:5	rsv_genus656	2	ALC_DK:5	ALC_DK	0.0019	1	0	0.619861	0.173623	2.213	ALC_DK:5	ALC_DK:5
13	1	ALC_DK:99	rsv_genus656	2	ALC_DK:99	ALC_DK	0.0019	1	0	0.600123	0.158679	2.26967	ALC_DK:99	ALC_DK:99
13	1	takes rx for antibiotic:0	rsv_genus656	3	takes rx for antibiotic:0	ANTIBIOFL	0.1178	1	0	1	1	1	takes rx for antibiotic:0	takes rx for antibiotic:0
13	1	takes rx for antibiotic:1	rsv_genus656	3	takes rx for antibiotic:1	ANTIBIOFL	0.1178	1	0	0.221269	0.0327304	1.49585	takes rx for antibiotic:1	takes rx for antibiotic:1
13	1	takes rx for antihyperlipidemic:0	rsv_genus656	4	takes rx for antihyperlipidemic:0	ANTILIPFL	0.0474	1	0	1	1	1	takes rx for antihyperlipidemic:0	takes rx for antihyperlipidemic:0
13	1	takes rx for antihyperlipidemic:1	rsv_genus656	4	takes rx for antihyperlipidemic:1	ANTILIPFL	0.0474	1	0	2.24396	1.0098	4.98649	takes rx for antihyperlipidemic:1	takes rx for antihyperlipidemic:1
13	1	BMI2:1	rsv_genus656	5	BMI2:1	BMI2	0.2034	1	0	2.68236	0.492484	14.6097	BMI2:1	BMI2:1
13	1	BMI2:2	rsv_genus656	5	BMI2:2	BMI2	0.2034	1	0	1	1	1	BMI2:2	BMI2:2
13	1	BMI2:3	rsv_genus656	5	BMI2:3	BMI2	0.2034	1	0	0.744867	0.280089	1.9809	BMI2:3	BMI2:3
13	1	BMI2:4	rsv_genus656	5	BMI2:4	BMI2	0.2034	1	0	0.947349	0.411375	2.18164	BMI2:4	BMI2:4
13	1	BMI2:5	rsv_genus656	5	BMI2:5	BMI2	0.2034	1	0	0.547906	0.123623	2.42836	BMI2:5	BMI2:5
13	1	EDUCAT2:1	rsv_genus656	6	EDUCAT2:1	EDUCAT2	0.0132	1	0	1	1	1	EDUCAT2:1	EDUCAT2:1
13	1	EDUCAT2:2	rsv_genus656	6	EDUCAT2:2	EDUCAT2	0.0132	1	0	0.683682	0.326953	1.42962	EDUCAT2:2	EDUCAT2:2
13	1	EDUCAT2:3	rsv_genus656	6	EDUCAT2:3	EDUCAT2	0.0132	1	0	0.298717	0.130378	0.68441	EDUCAT2:3	EDUCAT2:3
13	1	GENDER:1	rsv_genus656	7	GENDER:1	GENDER	0.2594	1	0	1	1	1	GENDER:1	GENDER:1
13	1	GENDER:2	rsv_genus656	7	GENDER:2	GENDER	0.2594	1	0	0.604212	0.247337	1.47601	GENDER:2	GENDER:2
13	1	takes rx for GERD:0	rsv_genus656	8	takes rx for GERD:0	GERDFL	0.87	1	0	1	1	1	takes rx for GERD:0	takes rx for GERD:0
13	1	takes rx for GERD:1	rsv_genus656	8	takes rx for GERD:1	GERDFL	0.87	1	0	1.12185	0.271595	4.63393	takes rx for GERD:1	takes rx for GERD:1
13	1	diabetes based on 2 lab variables and 3 diq questions:0	rsv_genus656	9	diabetes based on 2 lab variables and 3 diq questions:0	NEWLABDIABETES	0.0206	1	0	1	1	1	diabetes based on 2 lab variables and 3 diq questions:0	diabetes based on 2 lab variables and 3 diq questions:0
13	1	diabetes based on 2 lab variables and 3 diq questions:1	rsv_genus656	9	diabetes based on 2 lab variables and 3 diq questions:1	NEWLABDIABETES	0.0206	1	0	0.131738	0.024185	0.717589	diabetes based on 2 lab variables and 3 diq questions:1	diabetes based on 2 lab variables and 3 diq questions:1
13	1	LABHYPERTENSION:0	rsv_genus656	10	LABHYPERTENSION:0	LABHYPERTENSION	0.0473	1	0	1	1	1	LABHYPERTENSION:0	LABHYPERTENSION:0
13	1	LABHYPERTENSION:1	rsv_genus656	10	LABHYPERTENSION:1	LABHYPERTENSION	0.0473	1	0	2.34052	1.01089	5.41902	LABHYPERTENSION:1	LABHYPERTENSION:1
13	1	MARITAL2:1	rsv_genus656	11	MARITAL2:1	MARITAL2	0.0329	1	0	1	1	1	MARITAL2:1	MARITAL2:1
13	1	MARITAL2:2	rsv_genus656	11	MARITAL2:2	MARITAL2	0.0329	1	0	0.431513	0.184622	1.00857	MARITAL2:2	MARITAL2:2
13	1	MARITAL2:3	rsv_genus656	11	MARITAL2:3	MARITAL2	0.0329	1	0	0.245126	0.0861657	0.697338	MARITAL2:3	MARITAL2:3
13	1	NSMOKING2:1	rsv_genus656	12	NSMOKING2:1	NSMOKING2	0.1764	1	0	1	1	1	NSMOKING2:1	NSMOKING2:1
13	1	NSMOKING2:2	rsv_genus656	12	NSMOKING2:2	NSMOKING2	0.1764	1	0	1.88312	0.510228	6.95012	NSMOKING2:2	NSMOKING2:2
13	1	NSMOKING2:3	rsv_genus656	12	NSMOKING2:3	NSMOKING2	0.1764	1	0	2.61316	0.92729	7.36404	NSMOKING2:3	NSMOKING2:3
13	1	PERIO_ALL2:1	rsv_genus656	13	PERIO_ALL2:1	PERIO_ALL2	0.0003	1	0	1	1	1	PERIO_ALL2:1	PERIO_ALL2:1
13	1	PERIO_ALL2:2	rsv_genus656	13	PERIO_ALL2:2	PERIO_ALL2	0.0003	1	0	1.29283	0.374256	4.46594	PERIO_ALL2:2	PERIO_ALL2:2
13	1	PERIO_ALL2:3	rsv_genus656	13	PERIO_ALL2:3	PERIO_ALL2	0.0003	1	0	1.10628	0.307255	3.98316	PERIO_ALL2:3	PERIO_ALL2:3
13	1	PERIO_ALL2:4	rsv_genus656	13	PERIO_ALL2:4	PERIO_ALL2	0.0003	1	0	1.15548	0.287975	4.6363	PERIO_ALL2:4	PERIO_ALL2:4
13	1	PERIO_ALL2:77	rsv_genus656	13	PERIO_ALL2:77	PERIO_ALL2	0.0003	1	0	0.687651	0.107962	4.3799	PERIO_ALL2:77	PERIO_ALL2:77
13	1	PERIO_ALL2:88	rsv_genus656	13	PERIO_ALL2:88	PERIO_ALL2	0.0003	1	0	0.0715435	0.0183548	0.278863	PERIO_ALL2:88	PERIO_ALL2:88
13	1	PERIO_ALL2:99	rsv_genus656	13	PERIO_ALL2:99	PERIO_ALL2	0.0003	1	0	4.09123	1.83298	9.13166	PERIO_ALL2:99	PERIO_ALL2:99
13	1	POVERTY:1	rsv_genus656	14	POVERTY:1	POVERTY	0.0254	1	0	1	1	1	POVERTY:1	POVERTY:1
13	1	POVERTY:2	rsv_genus656	14	POVERTY:2	POVERTY	0.0254	1	0	2.22193	1.02906	4.79755	POVERTY:2	POVERTY:2
13	1	POVERTY:3	rsv_genus656	14	POVERTY:3	POVERTY	0.0254	1	0	0.761261	0.143123	4.04909	POVERTY:3	POVERTY:3
13	1	POVERTY:4	rsv_genus656	14	POVERTY:4	POVERTY	0.0254	1	0	0.688257	0.28835	1.64279	POVERTY:4	POVERTY:4
13	1	POVERTY:99	rsv_genus656	14	POVERTY:99	POVERTY	0.0254	1	0	0.837202	0.176634	3.96813	POVERTY:99	POVERTY:99
13	1	RACECAT:1	rsv_genus656	15	RACECAT:1	RACECAT	0.0001	1	1	1.75391	0.375333	8.19594	RACECAT:1	RACECAT:1
13	1	RACECAT:2	rsv_genus656	15	RACECAT:2	RACECAT	0.0001	1	1	0.509108	0.150687	1.72007	RACECAT:2	RACECAT:2
13	1	RACECAT:3	rsv_genus656	15	RACECAT:3	RACECAT	0.0001	1	1	1	1	1	RACECAT:3	RACECAT:3
13	1	RACECAT:4	rsv_genus656	15	RACECAT:4	RACECAT	0.0001	1	1	1.37888	0.463831	4.09914	RACECAT:4	RACECAT:4
13	1	RACECAT:5	rsv_genus656	15	RACECAT:5	RACECAT	0.0001	1	1	5.598	2.38062	13.1636	RACECAT:5	RACECAT:5
13	1	Intercept	rsv_genus656	16	Intercept	INTERCEPT		1	1	0.0471705	1.00803e-05	220.734	Intercept	Intercept
13	1	SPL5AGE2	rsv_genus658	1	SPL5AGE2	EFFECT_1	0.0394	1	0	0.999039	0.997796	1.00028	SPL5AGE2	SPL5AGE2
13	1	SPL5AGE3	rsv_genus658	1	SPL5AGE3	EFFECT_1	0.0394	1	0	1.0009	0.99954	1.00225	SPL5AGE3	SPL5AGE3
13	1	AGE	rsv_genus658	1	AGE	EFFECT_1	0.0394	1	0	0.857981	0.744465	0.988806	AGE	AGE
13	1	SPL5AGE1	rsv_genus658	1	SPL5AGE1	EFFECT_1	0.0394	1	0	1.00043	0.999933	1.00093	SPL5AGE1	SPL5AGE1
13	1	ALC_DK:0	rsv_genus658	2	ALC_DK:0	ALC_DK	0.0093	1	0	1	1	1	ALC_DK:0	ALC_DK:0
13	1	ALC_DK:1	rsv_genus658	2	ALC_DK:1	ALC_DK	0.0093	1	0	1.58355	0.845714	2.96509	ALC_DK:1	ALC_DK:1
13	1	ALC_DK:2	rsv_genus658	2	ALC_DK:2	ALC_DK	0.0093	1	0	0.9562	0.645105	1.41732	ALC_DK:2	ALC_DK:2
13	1	ALC_DK:3	rsv_genus658	2	ALC_DK:3	ALC_DK	0.0093	1	0	0.317766	0.108984	0.926509	ALC_DK:3	ALC_DK:3
13	1	ALC_DK:4	rsv_genus658	2	ALC_DK:4	ALC_DK	0.0093	1	0	1.59746	0.710183	3.59326	ALC_DK:4	ALC_DK:4
13	1	ALC_DK:5	rsv_genus658	2	ALC_DK:5	ALC_DK	0.0093	1	0	0.312164	0.0810045	1.20298	ALC_DK:5	ALC_DK:5
13	1	ALC_DK:99	rsv_genus658	2	ALC_DK:99	ALC_DK	0.0093	1	0	1.00749	0.346833	2.9266	ALC_DK:99	ALC_DK:99
13	1	takes rx for antibiotic:0	rsv_genus658	3	takes rx for antibiotic:0	ANTIBIOFL	0.3798	1	0	1	1	1	takes rx for antibiotic:0	takes rx for antibiotic:0
13	1	takes rx for antibiotic:1	rsv_genus658	3	takes rx for antibiotic:1	ANTIBIOFL	0.3798	1	0	1.67221	0.516361	5.41539	takes rx for antibiotic:1	takes rx for antibiotic:1
13	1	takes rx for antihyperlipidemic:0	rsv_genus658	4	takes rx for antihyperlipidemic:0	ANTILIPFL	0.4774	1	0	1	1	1	takes rx for antihyperlipidemic:0	takes rx for antihyperlipidemic:0
13	1	takes rx for antihyperlipidemic:1	rsv_genus658	4	takes rx for antihyperlipidemic:1	ANTILIPFL	0.4774	1	0	1.34935	0.577727	3.15155	takes rx for antihyperlipidemic:1	takes rx for antihyperlipidemic:1
13	1	BMI2:1	rsv_genus658	5	BMI2:1	BMI2	0.0275	1	0	0.417406	0.090045	1.9349	BMI2:1	BMI2:1
13	1	BMI2:2	rsv_genus658	5	BMI2:2	BMI2	0.0275	1	0	1	1	1	BMI2:2	BMI2:2
13	1	BMI2:3	rsv_genus658	5	BMI2:3	BMI2	0.0275	1	0	1.40353	0.953919	2.06507	BMI2:3	BMI2:3
13	1	BMI2:4	rsv_genus658	5	BMI2:4	BMI2	0.0275	1	0	1.66228	0.905429	3.0518	BMI2:4	BMI2:4
13	1	BMI2:5	rsv_genus658	5	BMI2:5	BMI2	0.0275	1	0	0.88579	0.540094	1.45275	BMI2:5	BMI2:5
13	1	EDUCAT2:1	rsv_genus658	6	EDUCAT2:1	EDUCAT2	0.0785	1	0	1	1	1	EDUCAT2:1	EDUCAT2:1
13	1	EDUCAT2:2	rsv_genus658	6	EDUCAT2:2	EDUCAT2	0.0785	1	0	1.05518	0.414399	2.6868	EDUCAT2:2	EDUCAT2:2
13	1	EDUCAT2:3	rsv_genus658	6	EDUCAT2:3	EDUCAT2	0.0785	1	0	0.735996	0.370904	1.46046	EDUCAT2:3	EDUCAT2:3
13	1	GENDER:1	rsv_genus658	7	GENDER:1	GENDER	0.1578	1	0	1	1	1	GENDER:1	GENDER:1
13	1	GENDER:2	rsv_genus658	7	GENDER:2	GENDER	0.1578	1	0	0.772261	0.536738	1.11113	GENDER:2	GENDER:2
13	1	takes rx for GERD:0	rsv_genus658	8	takes rx for GERD:0	GERDFL	0.867	1	0	1	1	1	takes rx for GERD:0	takes rx for GERD:0
13	1	takes rx for GERD:1	rsv_genus658	8	takes rx for GERD:1	GERDFL	0.867	1	0	1.08313	0.413585	2.8366	takes rx for GERD:1	takes rx for GERD:1
13	1	diabetes based on 2 lab variables and 3 diq questions:0	rsv_genus658	9	diabetes based on 2 lab variables and 3 diq questions:0	NEWLABDIABETES	0.0381	1	0	1	1	1	diabetes based on 2 lab variables and 3 diq questions:0	diabetes based on 2 lab variables and 3 diq questions:0
13	1	diabetes based on 2 lab variables and 3 diq questions:1	rsv_genus658	9	diabetes based on 2 lab variables and 3 diq questions:1	NEWLABDIABETES	0.0381	1	0	0.195981	0.0422377	0.909343	diabetes based on 2 lab variables and 3 diq questions:1	diabetes based on 2 lab variables and 3 diq questions:1
13	1	LABHYPERTENSION:0	rsv_genus658	10	LABHYPERTENSION:0	LABHYPERTENSION	0.6252	1	0	1	1	1	LABHYPERTENSION:0	LABHYPERTENSION:0
13	1	LABHYPERTENSION:1	rsv_genus658	10	LABHYPERTENSION:1	LABHYPERTENSION	0.6252	1	0	0.916702	0.640322	1.31237	LABHYPERTENSION:1	LABHYPERTENSION:1
13	1	MARITAL2:1	rsv_genus658	11	MARITAL2:1	MARITAL2	0.0131	1	0	1	1	1	MARITAL2:1	MARITAL2:1
13	1	MARITAL2:2	rsv_genus658	11	MARITAL2:2	MARITAL2	0.0131	1	0	0.997059	0.68774	1.4455	MARITAL2:2	MARITAL2:2
13	1	MARITAL2:3	rsv_genus658	11	MARITAL2:3	MARITAL2	0.0131	1	0	0.486409	0.297547	0.795148	MARITAL2:3	MARITAL2:3
13	1	NSMOKING2:1	rsv_genus658	12	NSMOKING2:1	NSMOKING2	0.7342	1	0	1	1	1	NSMOKING2:1	NSMOKING2:1
13	1	NSMOKING2:2	rsv_genus658	12	NSMOKING2:2	NSMOKING2	0.7342	1	0	1.0906	0.662772	1.7946	NSMOKING2:2	NSMOKING2:2
13	1	NSMOKING2:3	rsv_genus658	12	NSMOKING2:3	NSMOKING2	0.7342	1	0	1.32881	0.498897	3.5393	NSMOKING2:3	NSMOKING2:3
13	1	PERIO_ALL2:1	rsv_genus658	13	PERIO_ALL2:1	PERIO_ALL2	0.0089	1	0	1	1	1	PERIO_ALL2:1	PERIO_ALL2:1
13	1	PERIO_ALL2:2	rsv_genus658	13	PERIO_ALL2:2	PERIO_ALL2	0.0089	1	0	0.276253	0.0733657	1.04021	PERIO_ALL2:2	PERIO_ALL2:2
13	1	PERIO_ALL2:3	rsv_genus658	13	PERIO_ALL2:3	PERIO_ALL2	0.0089	1	0	0.507291	0.245243	1.04935	PERIO_ALL2:3	PERIO_ALL2:3
13	1	PERIO_ALL2:4	rsv_genus658	13	PERIO_ALL2:4	PERIO_ALL2	0.0089	1	0	0.794066	0.197943	3.18547	PERIO_ALL2:4	PERIO_ALL2:4
13	1	PERIO_ALL2:77	rsv_genus658	13	PERIO_ALL2:77	PERIO_ALL2	0.0089	1	0	0.848365	0.199498	3.60768	PERIO_ALL2:77	PERIO_ALL2:77
13	1	PERIO_ALL2:88	rsv_genus658	13	PERIO_ALL2:88	PERIO_ALL2	0.0089	1	0	0.23456	0.0836791	0.65749	PERIO_ALL2:88	PERIO_ALL2:88
13	1	PERIO_ALL2:99	rsv_genus658	13	PERIO_ALL2:99	PERIO_ALL2	0.0089	1	0	2.28168	1.04727	4.97111	PERIO_ALL2:99	PERIO_ALL2:99
13	1	POVERTY:1	rsv_genus658	14	POVERTY:1	POVERTY	0.0052	1	0	1	1	1	POVERTY:1	POVERTY:1
13	1	POVERTY:2	rsv_genus658	14	POVERTY:2	POVERTY	0.0052	1	0	1.47805	0.853554	2.55946	POVERTY:2	POVERTY:2
13	1	POVERTY:3	rsv_genus658	14	POVERTY:3	POVERTY	0.0052	1	0	0.75269	0.393219	1.44078	POVERTY:3	POVERTY:3
13	1	POVERTY:4	rsv_genus658	14	POVERTY:4	POVERTY	0.0052	1	0	0.757155	0.490817	1.16802	POVERTY:4	POVERTY:4
13	1	POVERTY:99	rsv_genus658	14	POVERTY:99	POVERTY	0.0052	1	0	0.381065	0.225984	0.64257	POVERTY:99	POVERTY:99
13	1	RACECAT:1	rsv_genus658	15	RACECAT:1	RACECAT	0	1	1	3.21259	1.87646	5.50011	RACECAT:1	RACECAT:1
13	1	RACECAT:2	rsv_genus658	15	RACECAT:2	RACECAT	0	1	1	0.914836	0.504984	1.65733	RACECAT:2	RACECAT:2
13	1	RACECAT:3	rsv_genus658	15	RACECAT:3	RACECAT	0	1	1	1	1	1	RACECAT:3	RACECAT:3
13	1	RACECAT:4	rsv_genus658	15	RACECAT:4	RACECAT	0	1	1	0.712289	0.42708	1.18796	RACECAT:4	RACECAT:4
13	1	RACECAT:5	rsv_genus658	15	RACECAT:5	RACECAT	0	1	1	3.03065	1.04133	8.82034	RACECAT:5	RACECAT:5
13	1	Intercept	rsv_genus658	16	Intercept	INTERCEPT		1	1	22.9871	0.514143	1027.74	Intercept	Intercept
13	1	SPL5AGE2	rsv_genus659	1	SPL5AGE2	EFFECT_1	0.3214	1	0	1.00004	0.999091	1.00099	SPL5AGE2	SPL5AGE2
13	1	SPL5AGE3	rsv_genus659	1	SPL5AGE3	EFFECT_1	0.3214	1	0	1.00032	0.999243	1.00141	SPL5AGE3	SPL5AGE3
13	1	AGE	rsv_genus659	1	AGE	EFFECT_1	0.3214	1	0	1.06982	0.955085	1.19833	AGE	AGE
13	1	SPL5AGE1	rsv_genus659	1	SPL5AGE1	EFFECT_1	0.3214	1	0	0.999923	0.999547	1.0003	SPL5AGE1	SPL5AGE1
13	1	ALC_DK:0	rsv_genus659	2	ALC_DK:0	ALC_DK	0	1	1	1	1	1	ALC_DK:0	ALC_DK:0
13	1	ALC_DK:1	rsv_genus659	2	ALC_DK:1	ALC_DK	0	1	1	1.02893	0.312378	3.38913	ALC_DK:1	ALC_DK:1
13	1	ALC_DK:2	rsv_genus659	2	ALC_DK:2	ALC_DK	0	1	1	1.06866	0.456759	2.50031	ALC_DK:2	ALC_DK:2
13	1	ALC_DK:3	rsv_genus659	2	ALC_DK:3	ALC_DK	0	1	1	2.47086	1.02895	5.93341	ALC_DK:3	ALC_DK:3
13	1	ALC_DK:4	rsv_genus659	2	ALC_DK:4	ALC_DK	0	1	1	0.843032	0.198139	3.5869	ALC_DK:4	ALC_DK:4
13	1	ALC_DK:5	rsv_genus659	2	ALC_DK:5	ALC_DK	0	1	1	1.05913	0.268601	4.17629	ALC_DK:5	ALC_DK:5
13	1	ALC_DK:99	rsv_genus659	2	ALC_DK:99	ALC_DK	0	1	1	1.96355	0.694574	5.55095	ALC_DK:99	ALC_DK:99
13	1	takes rx for antibiotic:0	rsv_genus659	3	takes rx for antibiotic:0	ANTIBIOFL	0.0189	1	0	1	1	1	takes rx for antibiotic:0	takes rx for antibiotic:0
13	1	takes rx for antibiotic:1	rsv_genus659	3	takes rx for antibiotic:1	ANTIBIOFL	0.0189	1	0	0.245273	0.0770454	0.780823	takes rx for antibiotic:1	takes rx for antibiotic:1
13	1	takes rx for antihyperlipidemic:0	rsv_genus659	4	takes rx for antihyperlipidemic:0	ANTILIPFL	0.9345	1	0	1	1	1	takes rx for antihyperlipidemic:0	takes rx for antihyperlipidemic:0
13	1	takes rx for antihyperlipidemic:1	rsv_genus659	4	takes rx for antihyperlipidemic:1	ANTILIPFL	0.9345	1	0	0.961064	0.36216	2.55037	takes rx for antihyperlipidemic:1	takes rx for antihyperlipidemic:1
13	1	BMI2:1	rsv_genus659	5	BMI2:1	BMI2	0.2008	1	0	1.623	0.358571	7.34615	BMI2:1	BMI2:1
13	1	BMI2:2	rsv_genus659	5	BMI2:2	BMI2	0.2008	1	0	1	1	1	BMI2:2	BMI2:2
13	1	BMI2:3	rsv_genus659	5	BMI2:3	BMI2	0.2008	1	0	0.718754	0.424721	1.21634	BMI2:3	BMI2:3
13	1	BMI2:4	rsv_genus659	5	BMI2:4	BMI2	0.2008	1	0	0.607763	0.241465	1.52973	BMI2:4	BMI2:4
13	1	BMI2:5	rsv_genus659	5	BMI2:5	BMI2	0.2008	1	0	0.715126	0.383716	1.33277	BMI2:5	BMI2:5
13	1	EDUCAT2:1	rsv_genus659	6	EDUCAT2:1	EDUCAT2	0.2761	1	0	1	1	1	EDUCAT2:1	EDUCAT2:1
13	1	EDUCAT2:2	rsv_genus659	6	EDUCAT2:2	EDUCAT2	0.2761	1	0	0.668672	0.352111	1.26983	EDUCAT2:2	EDUCAT2:2
13	1	EDUCAT2:3	rsv_genus659	6	EDUCAT2:3	EDUCAT2	0.2761	1	0	0.543335	0.254413	1.16037	EDUCAT2:3	EDUCAT2:3
13	1	GENDER:1	rsv_genus659	7	GENDER:1	GENDER	0.2892	1	0	1	1	1	GENDER:1	GENDER:1
13	1	GENDER:2	rsv_genus659	7	GENDER:2	GENDER	0.2892	1	0	0.820337	0.564337	1.19247	GENDER:2	GENDER:2
13	1	takes rx for GERD:0	rsv_genus659	8	takes rx for GERD:0	GERDFL	0.4105	1	0	1	1	1	takes rx for GERD:0	takes rx for GERD:0
13	1	takes rx for GERD:1	rsv_genus659	8	takes rx for GERD:1	GERDFL	0.4105	1	0	0.776249	0.418361	1.44029	takes rx for GERD:1	takes rx for GERD:1
13	1	diabetes based on 2 lab variables and 3 diq questions:0	rsv_genus659	9	diabetes based on 2 lab variables and 3 diq questions:0	NEWLABDIABETES	0.4926	1	0	1	1	1	diabetes based on 2 lab variables and 3 diq questions:0	diabetes based on 2 lab variables and 3 diq questions:0
13	1	diabetes based on 2 lab variables and 3 diq questions:1	rsv_genus659	9	diabetes based on 2 lab variables and 3 diq questions:1	NEWLABDIABETES	0.4926	1	0	0.811219	0.439255	1.49817	diabetes based on 2 lab variables and 3 diq questions:1	diabetes based on 2 lab variables and 3 diq questions:1
13	1	LABHYPERTENSION:0	rsv_genus659	10	LABHYPERTENSION:0	LABHYPERTENSION	0.5245	1	0	1	1	1	LABHYPERTENSION:0	LABHYPERTENSION:0
13	1	LABHYPERTENSION:1	rsv_genus659	10	LABHYPERTENSION:1	LABHYPERTENSION	0.5245	1	0	0.826422	0.452167	1.51045	LABHYPERTENSION:1	LABHYPERTENSION:1
13	1	MARITAL2:1	rsv_genus659	11	MARITAL2:1	MARITAL2	0.0728	1	0	1	1	1	MARITAL2:1	MARITAL2:1
13	1	MARITAL2:2	rsv_genus659	11	MARITAL2:2	MARITAL2	0.0728	1	0	2.45079	1.13877	5.27446	MARITAL2:2	MARITAL2:2
13	1	MARITAL2:3	rsv_genus659	11	MARITAL2:3	MARITAL2	0.0728	1	0	2.8371	0.82826	9.7181	MARITAL2:3	MARITAL2:3
13	1	NSMOKING2:1	rsv_genus659	12	NSMOKING2:1	NSMOKING2	0.0018	1	0	1	1	1	NSMOKING2:1	NSMOKING2:1
13	1	NSMOKING2:2	rsv_genus659	12	NSMOKING2:2	NSMOKING2	0.0018	1	0	1.66071	0.72601	3.79878	NSMOKING2:2	NSMOKING2:2
13	1	NSMOKING2:3	rsv_genus659	12	NSMOKING2:3	NSMOKING2	0.0018	1	0	2.87695	1.65096	5.01335	NSMOKING2:3	NSMOKING2:3
13	1	PERIO_ALL2:1	rsv_genus659	13	PERIO_ALL2:1	PERIO_ALL2	0.0011	1	0	1	1	1	PERIO_ALL2:1	PERIO_ALL2:1
13	1	PERIO_ALL2:2	rsv_genus659	13	PERIO_ALL2:2	PERIO_ALL2	0.0011	1	0	4.261	1.20058	15.1227	PERIO_ALL2:2	PERIO_ALL2:2
13	1	PERIO_ALL2:3	rsv_genus659	13	PERIO_ALL2:3	PERIO_ALL2	0.0011	1	0	2.31511	0.920575	5.82214	PERIO_ALL2:3	PERIO_ALL2:3
13	1	PERIO_ALL2:4	rsv_genus659	13	PERIO_ALL2:4	PERIO_ALL2	0.0011	1	0	3.14327	0.919759	10.7421	PERIO_ALL2:4	PERIO_ALL2:4
13	1	PERIO_ALL2:77	rsv_genus659	13	PERIO_ALL2:77	PERIO_ALL2	0.0011	1	0	5.25591	0.724392	38.1349	PERIO_ALL2:77	PERIO_ALL2:77
13	1	PERIO_ALL2:88	rsv_genus659	13	PERIO_ALL2:88	PERIO_ALL2	0.0011	1	0	1.82755	0.617847	5.40575	PERIO_ALL2:88	PERIO_ALL2:88
13	1	PERIO_ALL2:99	rsv_genus659	13	PERIO_ALL2:99	PERIO_ALL2	0.0011	1	0	8.30923	2.95555	23.3605	PERIO_ALL2:99	PERIO_ALL2:99
13	1	POVERTY:1	rsv_genus659	14	POVERTY:1	POVERTY	0.0072	1	0	1	1	1	POVERTY:1	POVERTY:1
13	1	POVERTY:2	rsv_genus659	14	POVERTY:2	POVERTY	0.0072	1	0	0.444603	0.25125	0.786756	POVERTY:2	POVERTY:2
13	1	POVERTY:3	rsv_genus659	14	POVERTY:3	POVERTY	0.0072	1	0	0.28135	0.143389	0.552049	POVERTY:3	POVERTY:3
13	1	POVERTY:4	rsv_genus659	14	POVERTY:4	POVERTY	0.0072	1	0	0.511503	0.268993	0.972648	POVERTY:4	POVERTY:4
13	1	POVERTY:99	rsv_genus659	14	POVERTY:99	POVERTY	0.0072	1	0	0.661874	0.325765	1.34477	POVERTY:99	POVERTY:99
13	1	RACECAT:1	rsv_genus659	15	RACECAT:1	RACECAT	0.0003	1	0	0.61265	0.160527	2.33818	RACECAT:1	RACECAT:1
13	1	RACECAT:2	rsv_genus659	15	RACECAT:2	RACECAT	0.0003	1	0	0.549527	0.229966	1.31315	RACECAT:2	RACECAT:2
13	1	RACECAT:3	rsv_genus659	15	RACECAT:3	RACECAT	0.0003	1	0	1	1	1	RACECAT:3	RACECAT:3
13	1	RACECAT:4	rsv_genus659	15	RACECAT:4	RACECAT	0.0003	1	0	2.31433	0.756829	7.07704	RACECAT:4	RACECAT:4
13	1	RACECAT:5	rsv_genus659	15	RACECAT:5	RACECAT	0.0003	1	0	2.1024	1.11153	3.97657	RACECAT:5	RACECAT:5
13	1	Intercept	rsv_genus659	16	Intercept	INTERCEPT		1	1	0.000842355	3.52964e-05	0.020103	Intercept	Intercept
13	1	SPL5AGE2	rsv_genus663	1	SPL5AGE2	EFFECT_1	0	1	1	1.00033	0.999356	1.0013	SPL5AGE2	SPL5AGE2
13	1	SPL5AGE3	rsv_genus663	1	SPL5AGE3	EFFECT_1	0	1	1	1	0.998955	1.00105	SPL5AGE3	SPL5AGE3
13	1	AGE	rsv_genus663	1	AGE	EFFECT_1	0	1	1	1.03439	0.896234	1.19384	AGE	AGE
13	1	SPL5AGE1	rsv_genus663	1	SPL5AGE1	EFFECT_1	0	1	1	0.999832	0.999418	1.00025	SPL5AGE1	SPL5AGE1
13	1	ALC_DK:0	rsv_genus663	2	ALC_DK:0	ALC_DK	0.444	1	0	1	1	1	ALC_DK:0	ALC_DK:0
13	1	ALC_DK:1	rsv_genus663	2	ALC_DK:1	ALC_DK	0.444	1	0	1.58551	0.9336	2.69263	ALC_DK:1	ALC_DK:1
13	1	ALC_DK:2	rsv_genus663	2	ALC_DK:2	ALC_DK	0.444	1	0	1.08112	0.663318	1.76208	ALC_DK:2	ALC_DK:2
13	1	ALC_DK:3	rsv_genus663	2	ALC_DK:3	ALC_DK	0.444	1	0	0.728474	0.310312	1.71013	ALC_DK:3	ALC_DK:3
13	1	ALC_DK:4	rsv_genus663	2	ALC_DK:4	ALC_DK	0.444	1	0	1.35385	0.582568	3.14625	ALC_DK:4	ALC_DK:4
13	1	ALC_DK:5	rsv_genus663	2	ALC_DK:5	ALC_DK	0.444	1	0	0.660961	0.309292	1.41248	ALC_DK:5	ALC_DK:5
13	1	ALC_DK:99	rsv_genus663	2	ALC_DK:99	ALC_DK	0.444	1	0	0.876716	0.400078	1.9212	ALC_DK:99	ALC_DK:99
13	1	takes rx for antibiotic:0	rsv_genus663	3	takes rx for antibiotic:0	ANTIBIOFL	0.9469	1	0	1	1	1	takes rx for antibiotic:0	takes rx for antibiotic:0
13	1	takes rx for antibiotic:1	rsv_genus663	3	takes rx for antibiotic:1	ANTIBIOFL	0.9469	1	0	0.978659	0.509109	1.88127	takes rx for antibiotic:1	takes rx for antibiotic:1
13	1	takes rx for antihyperlipidemic:0	rsv_genus663	4	takes rx for antihyperlipidemic:0	ANTILIPFL	0.7843	1	0	1	1	1	takes rx for antihyperlipidemic:0	takes rx for antihyperlipidemic:0
13	1	takes rx for antihyperlipidemic:1	rsv_genus663	4	takes rx for antihyperlipidemic:1	ANTILIPFL	0.7843	1	0	1.16827	0.371242	3.67648	takes rx for antihyperlipidemic:1	takes rx for antihyperlipidemic:1
13	1	BMI2:1	rsv_genus663	5	BMI2:1	BMI2	0.5194	1	0	0.668832	0.212565	2.10446	BMI2:1	BMI2:1
13	1	BMI2:2	rsv_genus663	5	BMI2:2	BMI2	0.5194	1	0	1	1	1	BMI2:2	BMI2:2
13	1	BMI2:3	rsv_genus663	5	BMI2:3	BMI2	0.5194	1	0	1.20758	0.709865	2.05425	BMI2:3	BMI2:3
13	1	BMI2:4	rsv_genus663	5	BMI2:4	BMI2	0.5194	1	0	1.29799	0.5507	3.05932	BMI2:4	BMI2:4
13	1	BMI2:5	rsv_genus663	5	BMI2:5	BMI2	0.5194	1	0	0.820116	0.463144	1.45223	BMI2:5	BMI2:5
13	1	EDUCAT2:1	rsv_genus663	6	EDUCAT2:1	EDUCAT2	0	1	1	1	1	1	EDUCAT2:1	EDUCAT2:1
13	1	EDUCAT2:2	rsv_genus663	6	EDUCAT2:2	EDUCAT2	0	1	1	0.822493	0.512399	1.32025	EDUCAT2:2	EDUCAT2:2
13	1	EDUCAT2:3	rsv_genus663	6	EDUCAT2:3	EDUCAT2	0	1	1	0.339429	0.239117	0.481823	EDUCAT2:3	EDUCAT2:3
13	1	GENDER:1	rsv_genus663	7	GENDER:1	GENDER	0.0103	1	0	1	1	1	GENDER:1	GENDER:1
13	1	GENDER:2	rsv_genus663	7	GENDER:2	GENDER	0.0103	1	0	0.606715	0.4175	0.881684	GENDER:2	GENDER:2
13	1	takes rx for GERD:0	rsv_genus663	8	takes rx for GERD:0	GERDFL	0.0009	1	0	1	1	1	takes rx for GERD:0	takes rx for GERD:0
13	1	takes rx for GERD:1	rsv_genus663	8	takes rx for GERD:1	GERDFL	0.0009	1	0	0.380537	0.222227	0.651624	takes rx for GERD:1	takes rx for GERD:1
13	1	diabetes based on 2 lab variables and 3 diq questions:0	rsv_genus663	9	diabetes based on 2 lab variables and 3 diq questions:0	NEWLABDIABETES	0.0005	1	0	1	1	1	diabetes based on 2 lab variables and 3 diq questions:0	diabetes based on 2 lab variables and 3 diq questions:0
13	1	diabetes based on 2 lab variables and 3 diq questions:1	rsv_genus663	9	diabetes based on 2 lab variables and 3 diq questions:1	NEWLABDIABETES	0.0005	1	0	0.311755	0.169293	0.5741	diabetes based on 2 lab variables and 3 diq questions:1	diabetes based on 2 lab variables and 3 diq questions:1
13	1	LABHYPERTENSION:0	rsv_genus663	10	LABHYPERTENSION:0	LABHYPERTENSION	0.0486	1	0	1	1	1	LABHYPERTENSION:0	LABHYPERTENSION:0
13	1	LABHYPERTENSION:1	rsv_genus663	10	LABHYPERTENSION:1	LABHYPERTENSION	0.0486	1	0	0.667463	0.44664	0.997462	LABHYPERTENSION:1	LABHYPERTENSION:1
13	1	MARITAL2:1	rsv_genus663	11	MARITAL2:1	MARITAL2	0.0005	1	0	1	1	1	MARITAL2:1	MARITAL2:1
13	1	MARITAL2:2	rsv_genus663	11	MARITAL2:2	MARITAL2	0.0005	1	0	1.43931	0.831353	2.49185	MARITAL2:2	MARITAL2:2
13	1	MARITAL2:3	rsv_genus663	11	MARITAL2:3	MARITAL2	0.0005	1	0	0.725155	0.472155	1.11372	MARITAL2:3	MARITAL2:3
13	1	NSMOKING2:1	rsv_genus663	12	NSMOKING2:1	NSMOKING2	0.2523	1	0	1	1	1	NSMOKING2:1	NSMOKING2:1
13	1	NSMOKING2:2	rsv_genus663	12	NSMOKING2:2	NSMOKING2	0.2523	1	0	1.28767	0.718984	2.30618	NSMOKING2:2	NSMOKING2:2
13	1	NSMOKING2:3	rsv_genus663	12	NSMOKING2:3	NSMOKING2	0.2523	1	0	1.72859	0.851356	3.50972	NSMOKING2:3	NSMOKING2:3
13	1	PERIO_ALL2:1	rsv_genus663	13	PERIO_ALL2:1	PERIO_ALL2	0	1	1	1	1	1	PERIO_ALL2:1	PERIO_ALL2:1
13	1	PERIO_ALL2:2	rsv_genus663	13	PERIO_ALL2:2	PERIO_ALL2	0	1	1	1.53736	0.683221	3.45934	PERIO_ALL2:2	PERIO_ALL2:2
13	1	PERIO_ALL2:3	rsv_genus663	13	PERIO_ALL2:3	PERIO_ALL2	0	1	1	1.02786	0.586362	1.80179	PERIO_ALL2:3	PERIO_ALL2:3
13	1	PERIO_ALL2:4	rsv_genus663	13	PERIO_ALL2:4	PERIO_ALL2	0	1	1	2.12623	1.05047	4.30364	PERIO_ALL2:4	PERIO_ALL2:4
13	1	PERIO_ALL2:77	rsv_genus663	13	PERIO_ALL2:77	PERIO_ALL2	0	1	1	1.14565	0.516823	2.53956	PERIO_ALL2:77	PERIO_ALL2:77
13	1	PERIO_ALL2:88	rsv_genus663	13	PERIO_ALL2:88	PERIO_ALL2	0	1	1	0.333019	0.12313	0.900688	PERIO_ALL2:88	PERIO_ALL2:88
13	1	PERIO_ALL2:99	rsv_genus663	13	PERIO_ALL2:99	PERIO_ALL2	0	1	1	5.22631	3.46627	7.88004	PERIO_ALL2:99	PERIO_ALL2:99
13	1	POVERTY:1	rsv_genus663	14	POVERTY:1	POVERTY	0.0088	1	0	1	1	1	POVERTY:1	POVERTY:1
13	1	POVERTY:2	rsv_genus663	14	POVERTY:2	POVERTY	0.0088	1	0	0.711074	0.42308	1.19511	POVERTY:2	POVERTY:2
13	1	POVERTY:3	rsv_genus663	14	POVERTY:3	POVERTY	0.0088	1	0	0.463215	0.228613	0.938563	POVERTY:3	POVERTY:3
13	1	POVERTY:4	rsv_genus663	14	POVERTY:4	POVERTY	0.0088	1	0	0.498764	0.242068	1.02767	POVERTY:4	POVERTY:4
13	1	POVERTY:99	rsv_genus663	14	POVERTY:99	POVERTY	0.0088	1	0	0.355889	0.156776	0.807882	POVERTY:99	POVERTY:99
13	1	RACECAT:1	rsv_genus663	15	RACECAT:1	RACECAT	0.3482	1	0	2.2243	0.788396	6.27543	RACECAT:1	RACECAT:1
13	1	RACECAT:2	rsv_genus663	15	RACECAT:2	RACECAT	0.3482	1	0	1.13384	0.561301	2.29037	RACECAT:2	RACECAT:2
13	1	RACECAT:3	rsv_genus663	15	RACECAT:3	RACECAT	0.3482	1	0	1	1	1	RACECAT:3	RACECAT:3
13	1	RACECAT:4	rsv_genus663	15	RACECAT:4	RACECAT	0.3482	1	0	1.8497	0.83053	4.11951	RACECAT:4	RACECAT:4
13	1	RACECAT:5	rsv_genus663	15	RACECAT:5	RACECAT	0.3482	1	0	2.29974	0.759257	6.96577	RACECAT:5	RACECAT:5
13	1	Intercept	rsv_genus663	16	Intercept	INTERCEPT		1	1	0.202161	0.00312156	13.0925	Intercept	Intercept
13	1	SPL5AGE2	rsv_genus670	1	SPL5AGE2	EFFECT_1	0.0698	1	0	1.00093	0.999209	1.00265	SPL5AGE2	SPL5AGE2
13	1	SPL5AGE3	rsv_genus670	1	SPL5AGE3	EFFECT_1	0.0698	1	0	1.00003	0.998032	1.00203	SPL5AGE3	SPL5AGE3
13	1	AGE	rsv_genus670	1	AGE	EFFECT_1	0.0698	1	0	1.54593	1.03387	2.31159	AGE	AGE
13	1	SPL5AGE1	rsv_genus670	1	SPL5AGE1	EFFECT_1	0.0698	1	0	0.999386	0.99861	1.00016	SPL5AGE1	SPL5AGE1
13	1	ALC_DK:0	rsv_genus670	2	ALC_DK:0	ALC_DK	0	1	1	1	1	1	ALC_DK:0	ALC_DK:0
13	1	ALC_DK:1	rsv_genus670	2	ALC_DK:1	ALC_DK	0	1	1	0.538867	0.264166	1.09922	ALC_DK:1	ALC_DK:1
13	1	ALC_DK:2	rsv_genus670	2	ALC_DK:2	ALC_DK	0	1	1	0.486111	0.271621	0.869975	ALC_DK:2	ALC_DK:2
13	1	ALC_DK:3	rsv_genus670	2	ALC_DK:3	ALC_DK	0	1	1	0.924441	0.194324	4.39775	ALC_DK:3	ALC_DK:3
13	1	ALC_DK:4	rsv_genus670	2	ALC_DK:4	ALC_DK	0	1	1	1.62274	0.417288	6.3105	ALC_DK:4	ALC_DK:4
13	1	ALC_DK:5	rsv_genus670	2	ALC_DK:5	ALC_DK	0	1	1	0.245078	0.0423306	1.41891	ALC_DK:5	ALC_DK:5
13	1	ALC_DK:99	rsv_genus670	2	ALC_DK:99	ALC_DK	0	1	1	0.708398	0.296208	1.69417	ALC_DK:99	ALC_DK:99
13	1	takes rx for antibiotic:0	rsv_genus670	3	takes rx for antibiotic:0	ANTIBIOFL	0.14	1	0	1	1	1	takes rx for antibiotic:0	takes rx for antibiotic:0
13	1	takes rx for antibiotic:1	rsv_genus670	3	takes rx for antibiotic:1	ANTIBIOFL	0.14	1	0	2.82027	0.699007	11.3789	takes rx for antibiotic:1	takes rx for antibiotic:1
13	1	takes rx for antihyperlipidemic:0	rsv_genus670	4	takes rx for antihyperlipidemic:0	ANTILIPFL	0.9052	1	0	1	1	1	takes rx for antihyperlipidemic:0	takes rx for antihyperlipidemic:0
13	1	takes rx for antihyperlipidemic:1	rsv_genus670	4	takes rx for antihyperlipidemic:1	ANTILIPFL	0.9052	1	0	0.915786	0.20626	4.06604	takes rx for antihyperlipidemic:1	takes rx for antihyperlipidemic:1
13	1	BMI2:1	rsv_genus670	5	BMI2:1	BMI2	0	1	1	1.89e-15	5.26e-16	6.8e-15	BMI2:1	BMI2:1
13	1	BMI2:2	rsv_genus670	5	BMI2:2	BMI2	0	1	1	1	1	1	BMI2:2	BMI2:2
13	1	BMI2:3	rsv_genus670	5	BMI2:3	BMI2	0	1	1	0.925196	0.350242	2.44399	BMI2:3	BMI2:3
13	1	BMI2:4	rsv_genus670	5	BMI2:4	BMI2	0	1	1	0.559824	0.180681	1.73457	BMI2:4	BMI2:4
13	1	BMI2:5	rsv_genus670	5	BMI2:5	BMI2	0	1	1	1.23022	0.401474	3.76973	BMI2:5	BMI2:5
13	1	EDUCAT2:1	rsv_genus670	6	EDUCAT2:1	EDUCAT2	0.078	1	0	1	1	1	EDUCAT2:1	EDUCAT2:1
13	1	EDUCAT2:2	rsv_genus670	6	EDUCAT2:2	EDUCAT2	0.078	1	0	5.23779	1.06987	25.6429	EDUCAT2:2	EDUCAT2:2
13	1	EDUCAT2:3	rsv_genus670	6	EDUCAT2:3	EDUCAT2	0.078	1	0	5.90132	0.681515	51.1003	EDUCAT2:3	EDUCAT2:3
13	1	GENDER:1	rsv_genus670	7	GENDER:1	GENDER	0.657	1	0	1	1	1	GENDER:1	GENDER:1
13	1	GENDER:2	rsv_genus670	7	GENDER:2	GENDER	0.657	1	0	0.8357	0.369943	1.88784	GENDER:2	GENDER:2
13	1	takes rx for GERD:0	rsv_genus670	8	takes rx for GERD:0	GERDFL	0.4079	1	0	1	1	1	takes rx for GERD:0	takes rx for GERD:0
13	1	takes rx for GERD:1	rsv_genus670	8	takes rx for GERD:1	GERDFL	0.4079	1	0	1.82199	0.424807	7.81452	takes rx for GERD:1	takes rx for GERD:1
13	1	diabetes based on 2 lab variables and 3 diq questions:0	rsv_genus670	9	diabetes based on 2 lab variables and 3 diq questions:0	NEWLABDIABETES	0.2359	1	0	1	1	1	diabetes based on 2 lab variables and 3 diq questions:0	diabetes based on 2 lab variables and 3 diq questions:0
13	1	diabetes based on 2 lab variables and 3 diq questions:1	rsv_genus670	9	diabetes based on 2 lab variables and 3 diq questions:1	NEWLABDIABETES	0.2359	1	0	2.32486	0.56105	9.63365	diabetes based on 2 lab variables and 3 diq questions:1	diabetes based on 2 lab variables and 3 diq questions:1
13	1	LABHYPERTENSION:0	rsv_genus670	10	LABHYPERTENSION:0	LABHYPERTENSION	0.183	1	0	1	1	1	LABHYPERTENSION:0	LABHYPERTENSION:0
13	1	LABHYPERTENSION:1	rsv_genus670	10	LABHYPERTENSION:1	LABHYPERTENSION	0.183	1	0	0.497059	0.174705	1.4142	LABHYPERTENSION:1	LABHYPERTENSION:1
13	1	MARITAL2:1	rsv_genus670	11	MARITAL2:1	MARITAL2	0.2749	1	0	1	1	1	MARITAL2:1	MARITAL2:1
13	1	MARITAL2:2	rsv_genus670	11	MARITAL2:2	MARITAL2	0.2749	1	0	0.650766	0.250433	1.69105	MARITAL2:2	MARITAL2:2
13	1	MARITAL2:3	rsv_genus670	11	MARITAL2:3	MARITAL2	0.2749	1	0	0.496093	0.203446	1.2097	MARITAL2:3	MARITAL2:3
13	1	NSMOKING2:1	rsv_genus670	12	NSMOKING2:1	NSMOKING2	0.1821	1	0	1	1	1	NSMOKING2:1	NSMOKING2:1
13	1	NSMOKING2:2	rsv_genus670	12	NSMOKING2:2	NSMOKING2	0.1821	1	0	0.487196	0.202939	1.16961	NSMOKING2:2	NSMOKING2:2
13	1	NSMOKING2:3	rsv_genus670	12	NSMOKING2:3	NSMOKING2	0.1821	1	0	0.756688	0.229424	2.49571	NSMOKING2:3	NSMOKING2:3
13	1	PERIO_ALL2:1	rsv_genus670	13	PERIO_ALL2:1	PERIO_ALL2	0	1	1	1	1	1	PERIO_ALL2:1	PERIO_ALL2:1
13	1	PERIO_ALL2:2	rsv_genus670	13	PERIO_ALL2:2	PERIO_ALL2	0	1	1	0.335973	0.131646	0.857435	PERIO_ALL2:2	PERIO_ALL2:2
13	1	PERIO_ALL2:3	rsv_genus670	13	PERIO_ALL2:3	PERIO_ALL2	0	1	1	2.12189	0.712686	6.31753	PERIO_ALL2:3	PERIO_ALL2:3
13	1	PERIO_ALL2:4	rsv_genus670	13	PERIO_ALL2:4	PERIO_ALL2	0	1	1	0.0702117	0.0099862	0.49365	PERIO_ALL2:4	PERIO_ALL2:4
13	1	PERIO_ALL2:77	rsv_genus670	13	PERIO_ALL2:77	PERIO_ALL2	0	1	1	9.30019	0.940992	91.9174	PERIO_ALL2:77	PERIO_ALL2:77
13	1	PERIO_ALL2:88	rsv_genus670	13	PERIO_ALL2:88	PERIO_ALL2	0	1	1	1.86714	0.339072	10.2817	PERIO_ALL2:88	PERIO_ALL2:88
13	1	PERIO_ALL2:99	rsv_genus670	13	PERIO_ALL2:99	PERIO_ALL2	0	1	1	0.611095	0.175098	2.13273	PERIO_ALL2:99	PERIO_ALL2:99
13	1	POVERTY:1	rsv_genus670	14	POVERTY:1	POVERTY	0.241	1	0	1	1	1	POVERTY:1	POVERTY:1
13	1	POVERTY:2	rsv_genus670	14	POVERTY:2	POVERTY	0.241	1	0	1.08476	0.709186	1.65924	POVERTY:2	POVERTY:2
13	1	POVERTY:3	rsv_genus670	14	POVERTY:3	POVERTY	0.241	1	0	0.296728	0.0465748	1.89046	POVERTY:3	POVERTY:3
13	1	POVERTY:4	rsv_genus670	14	POVERTY:4	POVERTY	0.241	1	0	0.529821	0.143764	1.95258	POVERTY:4	POVERTY:4
13	1	POVERTY:99	rsv_genus670	14	POVERTY:99	POVERTY	0.241	1	0	2.15488	0.358401	12.9562	POVERTY:99	POVERTY:99
13	1	RACECAT:1	rsv_genus670	15	RACECAT:1	RACECAT	0	1	1	2.56046	0.734351	8.92757	RACECAT:1	RACECAT:1
13	1	RACECAT:2	rsv_genus670	15	RACECAT:2	RACECAT	0	1	1	0.344927	0.0670265	1.77504	RACECAT:2	RACECAT:2
13	1	RACECAT:3	rsv_genus670	15	RACECAT:3	RACECAT	0	1	1	1	1	1	RACECAT:3	RACECAT:3
13	1	RACECAT:4	rsv_genus670	15	RACECAT:4	RACECAT	0	1	1	0.199408	0.0619316	0.642059	RACECAT:4	RACECAT:4
13	1	RACECAT:5	rsv_genus670	15	RACECAT:5	RACECAT	0	1	1	0.189288	0.0678079	0.528406	RACECAT:5	RACECAT:5
13	1	Intercept	rsv_genus670	16	Intercept	INTERCEPT		1	1	7.51e-08	1.92e-12	0.00293046	Intercept	Intercept
13	1	SPL5AGE2	rsv_genus673	1	SPL5AGE2	EFFECT_1	0.01	1	0	0.999333	0.998077	1.00059	SPL5AGE2	SPL5AGE2
13	1	SPL5AGE3	rsv_genus673	1	SPL5AGE3	EFFECT_1	0.01	1	0	1.00066	0.999287	1.00204	SPL5AGE3	SPL5AGE3
13	1	AGE	rsv_genus673	1	AGE	EFFECT_1	0.01	1	0	0.941266	0.759254	1.16691	AGE	AGE
13	1	SPL5AGE1	rsv_genus673	1	SPL5AGE1	EFFECT_1	0.01	1	0	1.00028	0.999765	1.0008	SPL5AGE1	SPL5AGE1
13	1	ALC_DK:0	rsv_genus673	2	ALC_DK:0	ALC_DK	0.0103	1	0	1	1	1	ALC_DK:0	ALC_DK:0
13	1	ALC_DK:1	rsv_genus673	2	ALC_DK:1	ALC_DK	0.0103	1	0	2.92305	1.63248	5.23388	ALC_DK:1	ALC_DK:1
13	1	ALC_DK:2	rsv_genus673	2	ALC_DK:2	ALC_DK	0.0103	1	0	1.18124	0.358629	3.89072	ALC_DK:2	ALC_DK:2
13	1	ALC_DK:3	rsv_genus673	2	ALC_DK:3	ALC_DK	0.0103	1	0	0.552238	0.268673	1.13509	ALC_DK:3	ALC_DK:3
13	1	ALC_DK:4	rsv_genus673	2	ALC_DK:4	ALC_DK	0.0103	1	0	0.931467	0.366188	2.36936	ALC_DK:4	ALC_DK:4
13	1	ALC_DK:5	rsv_genus673	2	ALC_DK:5	ALC_DK	0.0103	1	0	0.79381	0.376156	1.67519	ALC_DK:5	ALC_DK:5
13	1	ALC_DK:99	rsv_genus673	2	ALC_DK:99	ALC_DK	0.0103	1	0	1.14524	0.357313	3.67065	ALC_DK:99	ALC_DK:99
13	1	takes rx for antibiotic:0	rsv_genus673	3	takes rx for antibiotic:0	ANTIBIOFL	0.622	1	0	1	1	1	takes rx for antibiotic:0	takes rx for antibiotic:0
13	1	takes rx for antibiotic:1	rsv_genus673	3	takes rx for antibiotic:1	ANTIBIOFL	0.622	1	0	1.20411	0.563527	2.57288	takes rx for antibiotic:1	takes rx for antibiotic:1
13	1	takes rx for antihyperlipidemic:0	rsv_genus673	4	takes rx for antihyperlipidemic:0	ANTILIPFL	0.1337	1	0	1	1	1	takes rx for antihyperlipidemic:0	takes rx for antihyperlipidemic:0
13	1	takes rx for antihyperlipidemic:1	rsv_genus673	4	takes rx for antihyperlipidemic:1	ANTILIPFL	0.1337	1	0	1.58203	0.862178	2.90292	takes rx for antihyperlipidemic:1	takes rx for antihyperlipidemic:1
13	1	BMI2:1	rsv_genus673	5	BMI2:1	BMI2	0.3961	1	0	2.57201	0.462541	14.3019	BMI2:1	BMI2:1
13	1	BMI2:2	rsv_genus673	5	BMI2:2	BMI2	0.3961	1	0	1	1	1	BMI2:2	BMI2:2
13	1	BMI2:3	rsv_genus673	5	BMI2:3	BMI2	0.3961	1	0	1.02402	0.269758	3.88727	BMI2:3	BMI2:3
13	1	BMI2:4	rsv_genus673	5	BMI2:4	BMI2	0.3961	1	0	1.15032	0.382647	3.45812	BMI2:4	BMI2:4
13	1	BMI2:5	rsv_genus673	5	BMI2:5	BMI2	0.3961	1	0	0.702265	0.171767	2.87119	BMI2:5	BMI2:5
13	1	EDUCAT2:1	rsv_genus673	6	EDUCAT2:1	EDUCAT2	0.0331	1	0	1	1	1	EDUCAT2:1	EDUCAT2:1
13	1	EDUCAT2:2	rsv_genus673	6	EDUCAT2:2	EDUCAT2	0.0331	1	0	0.55015	0.307189	0.985274	EDUCAT2:2	EDUCAT2:2
13	1	EDUCAT2:3	rsv_genus673	6	EDUCAT2:3	EDUCAT2	0.0331	1	0	0.887884	0.420781	1.87351	EDUCAT2:3	EDUCAT2:3
13	1	GENDER:1	rsv_genus673	7	GENDER:1	GENDER	0.79	1	0	1	1	1	GENDER:1	GENDER:1
13	1	GENDER:2	rsv_genus673	7	GENDER:2	GENDER	0.79	1	0	1.06698	0.652776	1.74401	GENDER:2	GENDER:2
13	1	takes rx for GERD:0	rsv_genus673	8	takes rx for GERD:0	GERDFL	0.0312	1	0	1	1	1	takes rx for GERD:0	takes rx for GERD:0
13	1	takes rx for GERD:1	rsv_genus673	8	takes rx for GERD:1	GERDFL	0.0312	1	0	0.463826	0.231623	0.928814	takes rx for GERD:1	takes rx for GERD:1
13	1	diabetes based on 2 lab variables and 3 diq questions:0	rsv_genus673	9	diabetes based on 2 lab variables and 3 diq questions:0	NEWLABDIABETES	0.0029	1	0	1	1	1	diabetes based on 2 lab variables and 3 diq questions:0	diabetes based on 2 lab variables and 3 diq questions:0
13	1	diabetes based on 2 lab variables and 3 diq questions:1	rsv_genus673	9	diabetes based on 2 lab variables and 3 diq questions:1	NEWLABDIABETES	0.0029	1	0	0.28495	0.12894	0.629724	diabetes based on 2 lab variables and 3 diq questions:1	diabetes based on 2 lab variables and 3 diq questions:1
13	1	LABHYPERTENSION:0	rsv_genus673	10	LABHYPERTENSION:0	LABHYPERTENSION	0.3312	1	0	1	1	1	LABHYPERTENSION:0	LABHYPERTENSION:0
13	1	LABHYPERTENSION:1	rsv_genus673	10	LABHYPERTENSION:1	LABHYPERTENSION	0.3312	1	0	1.41727	0.690215	2.91017	LABHYPERTENSION:1	LABHYPERTENSION:1
13	1	MARITAL2:1	rsv_genus673	11	MARITAL2:1	MARITAL2	0.8604	1	0	1	1	1	MARITAL2:1	MARITAL2:1
13	1	MARITAL2:2	rsv_genus673	11	MARITAL2:2	MARITAL2	0.8604	1	0	0.816457	0.35066	1.90099	MARITAL2:2	MARITAL2:2
13	1	MARITAL2:3	rsv_genus673	11	MARITAL2:3	MARITAL2	0.8604	1	0	0.913227	0.247055	3.3757	MARITAL2:3	MARITAL2:3
13	1	NSMOKING2:1	rsv_genus673	12	NSMOKING2:1	NSMOKING2	0.2426	1	0	1	1	1	NSMOKING2:1	NSMOKING2:1
13	1	NSMOKING2:2	rsv_genus673	12	NSMOKING2:2	NSMOKING2	0.2426	1	0	1.95651	0.627862	6.0968	NSMOKING2:2	NSMOKING2:2
13	1	NSMOKING2:3	rsv_genus673	12	NSMOKING2:3	NSMOKING2	0.2426	1	0	1.98503	0.775745	5.07944	NSMOKING2:3	NSMOKING2:3
13	1	PERIO_ALL2:1	rsv_genus673	13	PERIO_ALL2:1	PERIO_ALL2	0	1	1	1	1	1	PERIO_ALL2:1	PERIO_ALL2:1
13	1	PERIO_ALL2:2	rsv_genus673	13	PERIO_ALL2:2	PERIO_ALL2	0	1	1	0.20658	0.0965958	0.441792	PERIO_ALL2:2	PERIO_ALL2:2
13	1	PERIO_ALL2:3	rsv_genus673	13	PERIO_ALL2:3	PERIO_ALL2	0	1	1	0.367327	0.170081	0.793326	PERIO_ALL2:3	PERIO_ALL2:3
13	1	PERIO_ALL2:4	rsv_genus673	13	PERIO_ALL2:4	PERIO_ALL2	0	1	1	0.311788	0.0866139	1.12236	PERIO_ALL2:4	PERIO_ALL2:4
13	1	PERIO_ALL2:77	rsv_genus673	13	PERIO_ALL2:77	PERIO_ALL2	0	1	1	1.84622	0.266763	12.7774	PERIO_ALL2:77	PERIO_ALL2:77
13	1	PERIO_ALL2:88	rsv_genus673	13	PERIO_ALL2:88	PERIO_ALL2	0	1	1	0.120166	0.0372827	0.38731	PERIO_ALL2:88	PERIO_ALL2:88
13	1	PERIO_ALL2:99	rsv_genus673	13	PERIO_ALL2:99	PERIO_ALL2	0	1	1	1.63236	0.716079	3.7211	PERIO_ALL2:99	PERIO_ALL2:99
13	1	POVERTY:1	rsv_genus673	14	POVERTY:1	POVERTY	0.0322	1	0	1	1	1	POVERTY:1	POVERTY:1
13	1	POVERTY:2	rsv_genus673	14	POVERTY:2	POVERTY	0.0322	1	0	1.34359	0.489718	3.68627	POVERTY:2	POVERTY:2
13	1	POVERTY:3	rsv_genus673	14	POVERTY:3	POVERTY	0.0322	1	0	0.468962	0.134927	1.62995	POVERTY:3	POVERTY:3
13	1	POVERTY:4	rsv_genus673	14	POVERTY:4	POVERTY	0.0322	1	0	0.519717	0.163215	1.65491	POVERTY:4	POVERTY:4
13	1	POVERTY:99	rsv_genus673	14	POVERTY:99	POVERTY	0.0322	1	0	0.30833	0.110448	0.860745	POVERTY:99	POVERTY:99
13	1	RACECAT:1	rsv_genus673	15	RACECAT:1	RACECAT	0.002	1	0	1.26151	0.333473	4.77222	RACECAT:1	RACECAT:1
13	1	RACECAT:2	rsv_genus673	15	RACECAT:2	RACECAT	0.002	1	0	2.91608	0.473001	17.9778	RACECAT:2	RACECAT:2
13	1	RACECAT:3	rsv_genus673	15	RACECAT:3	RACECAT	0.002	1	0	1	1	1	RACECAT:3	RACECAT:3
13	1	RACECAT:4	rsv_genus673	15	RACECAT:4	RACECAT	0.002	1	0	1.15595	0.46609	2.86688	RACECAT:4	RACECAT:4
13	1	RACECAT:5	rsv_genus673	15	RACECAT:5	RACECAT	0.002	1	0	2.09082	0.607761	7.19283	RACECAT:5	RACECAT:5
13	1	Intercept	rsv_genus673	16	Intercept	INTERCEPT		1	1	0.869816	0.00353856	213.81	Intercept	Intercept
13	1	SPL5AGE2	rsv_genus674	1	SPL5AGE2	EFFECT_1	0.0124	1	0	0.999572	0.998086	1.00106	SPL5AGE2	SPL5AGE2
13	1	SPL5AGE3	rsv_genus674	1	SPL5AGE3	EFFECT_1	0.0124	1	0	1.00037	0.999026	1.00172	SPL5AGE3	SPL5AGE3
13	1	AGE	rsv_genus674	1	AGE	EFFECT_1	0.0124	1	0	0.911444	0.629293	1.3201	AGE	AGE
13	1	SPL5AGE1	rsv_genus674	1	SPL5AGE1	EFFECT_1	0.0124	1	0	1.00021	0.999506	1.00092	SPL5AGE1	SPL5AGE1
13	1	ALC_DK:0	rsv_genus674	2	ALC_DK:0	ALC_DK	0	1	1	1	1	1	ALC_DK:0	ALC_DK:0
13	1	ALC_DK:1	rsv_genus674	2	ALC_DK:1	ALC_DK	0	1	1	1.53583	0.534027	4.41696	ALC_DK:1	ALC_DK:1
13	1	ALC_DK:2	rsv_genus674	2	ALC_DK:2	ALC_DK	0	1	1	1.3675	0.499122	3.74671	ALC_DK:2	ALC_DK:2
13	1	ALC_DK:3	rsv_genus674	2	ALC_DK:3	ALC_DK	0	1	1	0.584809	0.197983	1.72743	ALC_DK:3	ALC_DK:3
13	1	ALC_DK:4	rsv_genus674	2	ALC_DK:4	ALC_DK	0	1	1	0.432474	0.0913543	2.04734	ALC_DK:4	ALC_DK:4
13	1	ALC_DK:5	rsv_genus674	2	ALC_DK:5	ALC_DK	0	1	1	0.325104	0.0793785	1.3315	ALC_DK:5	ALC_DK:5
13	1	ALC_DK:99	rsv_genus674	2	ALC_DK:99	ALC_DK	0	1	1	1.29225	0.305189	5.4717	ALC_DK:99	ALC_DK:99
13	1	takes rx for antibiotic:0	rsv_genus674	3	takes rx for antibiotic:0	ANTIBIOFL	0.8304	1	0	1	1	1	takes rx for antibiotic:0	takes rx for antibiotic:0
13	1	takes rx for antibiotic:1	rsv_genus674	3	takes rx for antibiotic:1	ANTIBIOFL	0.8304	1	0	1.1713	0.264002	5.19675	takes rx for antibiotic:1	takes rx for antibiotic:1
13	1	takes rx for antihyperlipidemic:0	rsv_genus674	4	takes rx for antihyperlipidemic:0	ANTILIPFL	0.0046	1	0	1	1	1	takes rx for antihyperlipidemic:0	takes rx for antihyperlipidemic:0
13	1	takes rx for antihyperlipidemic:1	rsv_genus674	4	takes rx for antihyperlipidemic:1	ANTILIPFL	0.0046	1	0	2.01495	1.26098	3.21973	takes rx for antihyperlipidemic:1	takes rx for antihyperlipidemic:1
13	1	BMI2:1	rsv_genus674	5	BMI2:1	BMI2	0.0054	1	0	2.41753	0.6802	8.59222	BMI2:1	BMI2:1
13	1	BMI2:2	rsv_genus674	5	BMI2:2	BMI2	0.0054	1	0	1	1	1	BMI2:2	BMI2:2
13	1	BMI2:3	rsv_genus674	5	BMI2:3	BMI2	0.0054	1	0	0.988303	0.44247	2.20748	BMI2:3	BMI2:3
13	1	BMI2:4	rsv_genus674	5	BMI2:4	BMI2	0.0054	1	0	1.78732	0.905105	3.52942	BMI2:4	BMI2:4
13	1	BMI2:5	rsv_genus674	5	BMI2:5	BMI2	0.0054	1	0	0.248633	0.0871257	0.70953	BMI2:5	BMI2:5
13	1	EDUCAT2:1	rsv_genus674	6	EDUCAT2:1	EDUCAT2	0.0513	1	0	1	1	1	EDUCAT2:1	EDUCAT2:1
13	1	EDUCAT2:2	rsv_genus674	6	EDUCAT2:2	EDUCAT2	0.0513	1	0	0.468818	0.221203	0.993616	EDUCAT2:2	EDUCAT2:2
13	1	EDUCAT2:3	rsv_genus674	6	EDUCAT2:3	EDUCAT2	0.0513	1	0	0.548042	0.307325	0.977307	EDUCAT2:3	EDUCAT2:3
13	1	GENDER:1	rsv_genus674	7	GENDER:1	GENDER	0.577	1	0	1	1	1	GENDER:1	GENDER:1
13	1	GENDER:2	rsv_genus674	7	GENDER:2	GENDER	0.577	1	0	0.812107	0.382993	1.72201	GENDER:2	GENDER:2
13	1	takes rx for GERD:0	rsv_genus674	8	takes rx for GERD:0	GERDFL	0.4145	1	0	1	1	1	takes rx for GERD:0	takes rx for GERD:0
13	1	takes rx for GERD:1	rsv_genus674	8	takes rx for GERD:1	GERDFL	0.4145	1	0	0.606192	0.176778	2.0787	takes rx for GERD:1	takes rx for GERD:1
13	1	diabetes based on 2 lab variables and 3 diq questions:0	rsv_genus674	9	diabetes based on 2 lab variables and 3 diq questions:0	NEWLABDIABETES	0.0144	1	0	1	1	1	diabetes based on 2 lab variables and 3 diq questions:0	diabetes based on 2 lab variables and 3 diq questions:0
13	1	diabetes based on 2 lab variables and 3 diq questions:1	rsv_genus674	9	diabetes based on 2 lab variables and 3 diq questions:1	NEWLABDIABETES	0.0144	1	0	0.165645	0.0401851	0.682795	diabetes based on 2 lab variables and 3 diq questions:1	diabetes based on 2 lab variables and 3 diq questions:1
13	1	LABHYPERTENSION:0	rsv_genus674	10	LABHYPERTENSION:0	LABHYPERTENSION	0.851	1	0	1	1	1	LABHYPERTENSION:0	LABHYPERTENSION:0
13	1	LABHYPERTENSION:1	rsv_genus674	10	LABHYPERTENSION:1	LABHYPERTENSION	0.851	1	0	0.945556	0.518066	1.7258	LABHYPERTENSION:1	LABHYPERTENSION:1
13	1	MARITAL2:1	rsv_genus674	11	MARITAL2:1	MARITAL2	0.0004	1	0	1	1	1	MARITAL2:1	MARITAL2:1
13	1	MARITAL2:2	rsv_genus674	11	MARITAL2:2	MARITAL2	0.0004	1	0	0.801615	0.350875	1.83138	MARITAL2:2	MARITAL2:2
13	1	MARITAL2:3	rsv_genus674	11	MARITAL2:3	MARITAL2	0.0004	1	0	0.123976	0.0281801	0.545422	MARITAL2:3	MARITAL2:3
13	1	NSMOKING2:1	rsv_genus674	12	NSMOKING2:1	NSMOKING2	0.0725	1	0	1	1	1	NSMOKING2:1	NSMOKING2:1
13	1	NSMOKING2:2	rsv_genus674	12	NSMOKING2:2	NSMOKING2	0.0725	1	0	0.785458	0.290518	2.1236	NSMOKING2:2	NSMOKING2:2
13	1	NSMOKING2:3	rsv_genus674	12	NSMOKING2:3	NSMOKING2	0.0725	1	0	1.95648	0.985552	3.88393	NSMOKING2:3	NSMOKING2:3
13	1	PERIO_ALL2:1	rsv_genus674	13	PERIO_ALL2:1	PERIO_ALL2	0	1	1	1	1	1	PERIO_ALL2:1	PERIO_ALL2:1
13	1	PERIO_ALL2:2	rsv_genus674	13	PERIO_ALL2:2	PERIO_ALL2	0	1	1	1.34041	0.284539	6.31444	PERIO_ALL2:2	PERIO_ALL2:2
13	1	PERIO_ALL2:3	rsv_genus674	13	PERIO_ALL2:3	PERIO_ALL2	0	1	1	0.439262	0.199319	0.968053	PERIO_ALL2:3	PERIO_ALL2:3
13	1	PERIO_ALL2:4	rsv_genus674	13	PERIO_ALL2:4	PERIO_ALL2	0	1	1	0.161195	0.073699	0.352567	PERIO_ALL2:4	PERIO_ALL2:4
13	1	PERIO_ALL2:77	rsv_genus674	13	PERIO_ALL2:77	PERIO_ALL2	0	1	1	0.644783	0.0405982	10.2405	PERIO_ALL2:77	PERIO_ALL2:77
13	1	PERIO_ALL2:88	rsv_genus674	13	PERIO_ALL2:88	PERIO_ALL2	0	1	1	0.145719	0.0330376	0.642726	PERIO_ALL2:88	PERIO_ALL2:88
13	1	PERIO_ALL2:99	rsv_genus674	13	PERIO_ALL2:99	PERIO_ALL2	0	1	1	2.15797	1.0396	4.47943	PERIO_ALL2:99	PERIO_ALL2:99
13	1	POVERTY:1	rsv_genus674	14	POVERTY:1	POVERTY	0.0004	1	0	1	1	1	POVERTY:1	POVERTY:1
13	1	POVERTY:2	rsv_genus674	14	POVERTY:2	POVERTY	0.0004	1	0	1.53278	0.684587	3.43189	POVERTY:2	POVERTY:2
13	1	POVERTY:3	rsv_genus674	14	POVERTY:3	POVERTY	0.0004	1	0	0.335684	0.116024	0.971216	POVERTY:3	POVERTY:3
13	1	POVERTY:4	rsv_genus674	14	POVERTY:4	POVERTY	0.0004	1	0	0.46196	0.183905	1.16042	POVERTY:4	POVERTY:4
13	1	POVERTY:99	rsv_genus674	14	POVERTY:99	POVERTY	0.0004	1	0	0.203513	0.0510578	0.811188	POVERTY:99	POVERTY:99
13	1	RACECAT:1	rsv_genus674	15	RACECAT:1	RACECAT	0.0001	1	1	1.54913	0.376757	6.36964	RACECAT:1	RACECAT:1
13	1	RACECAT:2	rsv_genus674	15	RACECAT:2	RACECAT	0.0001	1	1	0.0836283	0.0158168	0.442169	RACECAT:2	RACECAT:2
13	1	RACECAT:3	rsv_genus674	15	RACECAT:3	RACECAT	0.0001	1	1	1	1	1	RACECAT:3	RACECAT:3
13	1	RACECAT:4	rsv_genus674	15	RACECAT:4	RACECAT	0.0001	1	1	0.559841	0.156613	2.00126	RACECAT:4	RACECAT:4
13	1	RACECAT:5	rsv_genus674	15	RACECAT:5	RACECAT	0.0001	1	1	3.01409	1.50549	6.03439	RACECAT:5	RACECAT:5
13	1	Intercept	rsv_genus674	16	Intercept	INTERCEPT		1	1	1.36775	3.47559e-05	53824.7	Intercept	Intercept
13	1	SPL5AGE2	rsv_genus683	1	SPL5AGE2	EFFECT_1	0.0337	1	0	1.00002	0.999759	1.00027	SPL5AGE2	SPL5AGE2
13	1	SPL5AGE3	rsv_genus683	1	SPL5AGE3	EFFECT_1	0.0337	1	0	1.00005	0.999765	1.00033	SPL5AGE3	SPL5AGE3
13	1	AGE	rsv_genus683	1	AGE	EFFECT_1	0.0337	1	0	1.00636	0.968886	1.04528	AGE	AGE
13	1	SPL5AGE1	rsv_genus683	1	SPL5AGE1	EFFECT_1	0.0337	1	0	0.999986	0.999879	1.00009	SPL5AGE1	SPL5AGE1
13	1	ALC_DK:0	rsv_genus683	2	ALC_DK:0	ALC_DK	0.0002	1	0	1	1	1	ALC_DK:0	ALC_DK:0
13	1	ALC_DK:1	rsv_genus683	2	ALC_DK:1	ALC_DK	0.0002	1	0	0.861925	0.733764	1.01247	ALC_DK:1	ALC_DK:1
13	1	ALC_DK:2	rsv_genus683	2	ALC_DK:2	ALC_DK	0.0002	1	0	0.982609	0.854314	1.13017	ALC_DK:2	ALC_DK:2
13	1	ALC_DK:3	rsv_genus683	2	ALC_DK:3	ALC_DK	0.0002	1	0	1.12111	0.968357	1.29795	ALC_DK:3	ALC_DK:3
13	1	ALC_DK:4	rsv_genus683	2	ALC_DK:4	ALC_DK	0.0002	1	0	1.22	0.99394	1.49747	ALC_DK:4	ALC_DK:4
13	1	ALC_DK:5	rsv_genus683	2	ALC_DK:5	ALC_DK	0.0002	1	0	1.22004	1.01574	1.46542	ALC_DK:5	ALC_DK:5
13	1	ALC_DK:99	rsv_genus683	2	ALC_DK:99	ALC_DK	0.0002	1	0	1.10625	0.888667	1.37711	ALC_DK:99	ALC_DK:99
13	1	takes rx for antibiotic:0	rsv_genus683	3	takes rx for antibiotic:0	ANTIBIOFL	0.6106	1	0	1	1	1	takes rx for antibiotic:0	takes rx for antibiotic:0
13	1	takes rx for antibiotic:1	rsv_genus683	3	takes rx for antibiotic:1	ANTIBIOFL	0.6106	1	0	0.905685	0.61198	1.34035	takes rx for antibiotic:1	takes rx for antibiotic:1
13	1	takes rx for antihyperlipidemic:0	rsv_genus683	4	takes rx for antihyperlipidemic:0	ANTILIPFL	0.6297	1	0	1	1	1	takes rx for antihyperlipidemic:0	takes rx for antihyperlipidemic:0
13	1	takes rx for antihyperlipidemic:1	rsv_genus683	4	takes rx for antihyperlipidemic:1	ANTILIPFL	0.6297	1	0	1.04035	0.881782	1.22744	takes rx for antihyperlipidemic:1	takes rx for antihyperlipidemic:1
13	1	BMI2:1	rsv_genus683	5	BMI2:1	BMI2	0.6884	1	0	0.854172	0.627002	1.16365	BMI2:1	BMI2:1
13	1	BMI2:2	rsv_genus683	5	BMI2:2	BMI2	0.6884	1	0	1	1	1	BMI2:2	BMI2:2
13	1	BMI2:3	rsv_genus683	5	BMI2:3	BMI2	0.6884	1	0	1.02208	0.896398	1.16539	BMI2:3	BMI2:3
13	1	BMI2:4	rsv_genus683	5	BMI2:4	BMI2	0.6884	1	0	1.02186	0.911714	1.14531	BMI2:4	BMI2:4
13	1	BMI2:5	rsv_genus683	5	BMI2:5	BMI2	0.6884	1	0	1.00323	0.889656	1.1313	BMI2:5	BMI2:5
13	1	EDUCAT2:1	rsv_genus683	6	EDUCAT2:1	EDUCAT2	0.5424	1	0	1	1	1	EDUCAT2:1	EDUCAT2:1
13	1	EDUCAT2:2	rsv_genus683	6	EDUCAT2:2	EDUCAT2	0.5424	1	0	1.03925	0.899454	1.20076	EDUCAT2:2	EDUCAT2:2
13	1	EDUCAT2:3	rsv_genus683	6	EDUCAT2:3	EDUCAT2	0.5424	1	0	0.967358	0.827344	1.13107	EDUCAT2:3	EDUCAT2:3
13	1	GENDER:1	rsv_genus683	7	GENDER:1	GENDER	0.0001	1	1	1	1	1	GENDER:1	GENDER:1
13	1	GENDER:2	rsv_genus683	7	GENDER:2	GENDER	0.0001	1	1	0.858298	0.801286	0.919367	GENDER:2	GENDER:2
13	1	takes rx for GERD:0	rsv_genus683	8	takes rx for GERD:0	GERDFL	0.0223	1	0	1	1	1	takes rx for GERD:0	takes rx for GERD:0
13	1	takes rx for GERD:1	rsv_genus683	8	takes rx for GERD:1	GERDFL	0.0223	1	0	0.841102	0.726286	0.97407	takes rx for GERD:1	takes rx for GERD:1
13	1	diabetes based on 2 lab variables and 3 diq questions:0	rsv_genus683	9	diabetes based on 2 lab variables and 3 diq questions:0	NEWLABDIABETES	0.1268	1	0	1	1	1	diabetes based on 2 lab variables and 3 diq questions:0	diabetes based on 2 lab variables and 3 diq questions:0
13	1	diabetes based on 2 lab variables and 3 diq questions:1	rsv_genus683	9	diabetes based on 2 lab variables and 3 diq questions:1	NEWLABDIABETES	0.1268	1	0	1.14053	0.961461	1.35296	diabetes based on 2 lab variables and 3 diq questions:1	diabetes based on 2 lab variables and 3 diq questions:1
13	1	LABHYPERTENSION:0	rsv_genus683	10	LABHYPERTENSION:0	LABHYPERTENSION	0.3304	1	0	1	1	1	LABHYPERTENSION:0	LABHYPERTENSION:0
13	1	LABHYPERTENSION:1	rsv_genus683	10	LABHYPERTENSION:1	LABHYPERTENSION	0.3304	1	0	0.949492	0.853367	1.05644	LABHYPERTENSION:1	LABHYPERTENSION:1
13	1	MARITAL2:1	rsv_genus683	11	MARITAL2:1	MARITAL2	0.3347	1	0	1	1	1	MARITAL2:1	MARITAL2:1
13	1	MARITAL2:2	rsv_genus683	11	MARITAL2:2	MARITAL2	0.3347	1	0	1.0889	0.940106	1.26125	MARITAL2:2	MARITAL2:2
13	1	MARITAL2:3	rsv_genus683	11	MARITAL2:3	MARITAL2	0.3347	1	0	1.00729	0.856814	1.1842	MARITAL2:3	MARITAL2:3
13	1	NSMOKING2:1	rsv_genus683	12	NSMOKING2:1	NSMOKING2	0.0444	1	0	1	1	1	NSMOKING2:1	NSMOKING2:1
13	1	NSMOKING2:2	rsv_genus683	12	NSMOKING2:2	NSMOKING2	0.0444	1	0	0.962686	0.841324	1.10156	NSMOKING2:2	NSMOKING2:2
13	1	NSMOKING2:3	rsv_genus683	12	NSMOKING2:3	NSMOKING2	0.0444	1	0	0.837361	0.729237	0.961517	NSMOKING2:3	NSMOKING2:3
13	1	PERIO_ALL2:1	rsv_genus683	13	PERIO_ALL2:1	PERIO_ALL2	0.0009	1	0	1	1	1	PERIO_ALL2:1	PERIO_ALL2:1
13	1	PERIO_ALL2:2	rsv_genus683	13	PERIO_ALL2:2	PERIO_ALL2	0.0009	1	0	1.10156	0.918199	1.32153	PERIO_ALL2:2	PERIO_ALL2:2
13	1	PERIO_ALL2:3	rsv_genus683	13	PERIO_ALL2:3	PERIO_ALL2	0.0009	1	0	0.960652	0.841559	1.0966	PERIO_ALL2:3	PERIO_ALL2:3
13	1	PERIO_ALL2:4	rsv_genus683	13	PERIO_ALL2:4	PERIO_ALL2	0.0009	1	0	1.07641	0.898279	1.28985	PERIO_ALL2:4	PERIO_ALL2:4
13	1	PERIO_ALL2:77	rsv_genus683	13	PERIO_ALL2:77	PERIO_ALL2	0.0009	1	0	1.03529	0.812421	1.31929	PERIO_ALL2:77	PERIO_ALL2:77
13	1	PERIO_ALL2:88	rsv_genus683	13	PERIO_ALL2:88	PERIO_ALL2	0.0009	1	0	0.511153	0.357425	0.730999	PERIO_ALL2:88	PERIO_ALL2:88
13	1	PERIO_ALL2:99	rsv_genus683	13	PERIO_ALL2:99	PERIO_ALL2	0.0009	1	0	0.990389	0.798664	1.22814	PERIO_ALL2:99	PERIO_ALL2:99
13	1	POVERTY:1	rsv_genus683	14	POVERTY:1	POVERTY	0.4168	1	0	1	1	1	POVERTY:1	POVERTY:1
13	1	POVERTY:2	rsv_genus683	14	POVERTY:2	POVERTY	0.4168	1	0	1.11003	0.952395	1.29375	POVERTY:2	POVERTY:2
13	1	POVERTY:3	rsv_genus683	14	POVERTY:3	POVERTY	0.4168	1	0	1.06245	0.862253	1.30914	POVERTY:3	POVERTY:3
13	1	POVERTY:4	rsv_genus683	14	POVERTY:4	POVERTY	0.4168	1	0	1.15514	0.966957	1.37994	POVERTY:4	POVERTY:4
13	1	POVERTY:99	rsv_genus683	14	POVERTY:99	POVERTY	0.4168	1	0	1.16425	0.941097	1.44032	POVERTY:99	POVERTY:99
13	1	RACECAT:1	rsv_genus683	15	RACECAT:1	RACECAT	0.7074	1	0	1.05474	0.936783	1.18754	RACECAT:1	RACECAT:1
13	1	RACECAT:2	rsv_genus683	15	RACECAT:2	RACECAT	0.7074	1	0	0.951191	0.785575	1.15172	RACECAT:2	RACECAT:2
13	1	RACECAT:3	rsv_genus683	15	RACECAT:3	RACECAT	0.7074	1	0	1	1	1	RACECAT:3	RACECAT:3
13	1	RACECAT:4	rsv_genus683	15	RACECAT:4	RACECAT	0.7074	1	0	1.04873	0.925292	1.18865	RACECAT:4	RACECAT:4
13	1	RACECAT:5	rsv_genus683	15	RACECAT:5	RACECAT	0.7074	1	0	0.981602	0.824072	1.16924	RACECAT:5	RACECAT:5
13	1	Intercept	rsv_genus683	16	Intercept	INTERCEPT		1	1	9.91347	3.8019	25.8495	Intercept	Intercept
13	1	SPL5AGE2	rsv_genus684	1	SPL5AGE2	EFFECT_1	0.0126	1	0	0.999596	0.997216	1.00198	SPL5AGE2	SPL5AGE2
13	1	SPL5AGE3	rsv_genus684	1	SPL5AGE3	EFFECT_1	0.0126	1	0	0.999892	0.99714	1.00265	SPL5AGE3	SPL5AGE3
13	1	AGE	rsv_genus684	1	AGE	EFFECT_1	0.0126	1	0	0.741388	0.606558	0.906188	AGE	AGE
13	1	SPL5AGE1	rsv_genus684	1	SPL5AGE1	EFFECT_1	0.0126	1	0	1.00031	0.99939	1.00122	SPL5AGE1	SPL5AGE1
13	1	ALC_DK:0	rsv_genus684	2	ALC_DK:0	ALC_DK	0	1	1	1	1	1	ALC_DK:0	ALC_DK:0
13	1	ALC_DK:1	rsv_genus684	2	ALC_DK:1	ALC_DK	0	1	1	1.24956	0.501552	3.11313	ALC_DK:1	ALC_DK:1
13	1	ALC_DK:2	rsv_genus684	2	ALC_DK:2	ALC_DK	0	1	1	1.75849	1.43095	2.161	ALC_DK:2	ALC_DK:2
13	1	ALC_DK:3	rsv_genus684	2	ALC_DK:3	ALC_DK	0	1	1	0.534332	0.0941997	3.03091	ALC_DK:3	ALC_DK:3
13	1	ALC_DK:4	rsv_genus684	2	ALC_DK:4	ALC_DK	0	1	1	0.668036	0.258391	1.72711	ALC_DK:4	ALC_DK:4
13	1	ALC_DK:5	rsv_genus684	2	ALC_DK:5	ALC_DK	0	1	1	0.835586	0.0576998	12.1006	ALC_DK:5	ALC_DK:5
13	1	ALC_DK:99	rsv_genus684	2	ALC_DK:99	ALC_DK	0	1	1	4.15496	0.948151	18.2078	ALC_DK:99	ALC_DK:99
13	1	takes rx for antibiotic:0	rsv_genus684	3	takes rx for antibiotic:0	ANTIBIOFL	0.249	1	0	1	1	1	takes rx for antibiotic:0	takes rx for antibiotic:0
13	1	takes rx for antibiotic:1	rsv_genus684	3	takes rx for antibiotic:1	ANTIBIOFL	0.249	1	0	1.63904	0.695919	3.86027	takes rx for antibiotic:1	takes rx for antibiotic:1
13	1	takes rx for antihyperlipidemic:0	rsv_genus684	4	takes rx for antihyperlipidemic:0	ANTILIPFL	0.9693	1	0	1	1	1	takes rx for antihyperlipidemic:0	takes rx for antihyperlipidemic:0
13	1	takes rx for antihyperlipidemic:1	rsv_genus684	4	takes rx for antihyperlipidemic:1	ANTILIPFL	0.9693	1	0	1.03483	0.17121	6.25477	takes rx for antihyperlipidemic:1	takes rx for antihyperlipidemic:1
13	1	BMI2:1	rsv_genus684	5	BMI2:1	BMI2	0	1	1	0.1243	0.0156123	0.989635	BMI2:1	BMI2:1
13	1	BMI2:2	rsv_genus684	5	BMI2:2	BMI2	0	1	1	1	1	1	BMI2:2	BMI2:2
13	1	BMI2:3	rsv_genus684	5	BMI2:3	BMI2	0	1	1	2.39793	1.03294	5.56668	BMI2:3	BMI2:3
13	1	BMI2:4	rsv_genus684	5	BMI2:4	BMI2	0	1	1	2.35184	0.443994	12.4577	BMI2:4	BMI2:4
13	1	BMI2:5	rsv_genus684	5	BMI2:5	BMI2	0	1	1	0.839731	0.187572	3.75934	BMI2:5	BMI2:5
13	1	EDUCAT2:1	rsv_genus684	6	EDUCAT2:1	EDUCAT2	0.8576	1	0	1	1	1	EDUCAT2:1	EDUCAT2:1
13	1	EDUCAT2:2	rsv_genus684	6	EDUCAT2:2	EDUCAT2	0.8576	1	0	1.30226	0.460174	3.68528	EDUCAT2:2	EDUCAT2:2
13	1	EDUCAT2:3	rsv_genus684	6	EDUCAT2:3	EDUCAT2	0.8576	1	0	1.07322	0.59155	1.9471	EDUCAT2:3	EDUCAT2:3
13	1	GENDER:1	rsv_genus684	7	GENDER:1	GENDER	0.7241	1	0	1	1	1	GENDER:1	GENDER:1
13	1	GENDER:2	rsv_genus684	7	GENDER:2	GENDER	0.7241	1	0	0.815162	0.253547	2.62077	GENDER:2	GENDER:2
13	1	takes rx for GERD:0	rsv_genus684	8	takes rx for GERD:0	GERDFL	0.0716	1	0	1	1	1	takes rx for GERD:0	takes rx for GERD:0
13	1	takes rx for GERD:1	rsv_genus684	8	takes rx for GERD:1	GERDFL	0.0716	1	0	2.26532	0.926826	5.53681	takes rx for GERD:1	takes rx for GERD:1
13	1	diabetes based on 2 lab variables and 3 diq questions:0	rsv_genus684	9	diabetes based on 2 lab variables and 3 diq questions:0	NEWLABDIABETES	0.4385	1	0	1	1	1	diabetes based on 2 lab variables and 3 diq questions:0	diabetes based on 2 lab variables and 3 diq questions:0
13	1	diabetes based on 2 lab variables and 3 diq questions:1	rsv_genus684	9	diabetes based on 2 lab variables and 3 diq questions:1	NEWLABDIABETES	0.4385	1	0	0.485672	0.0745833	3.16261	diabetes based on 2 lab variables and 3 diq questions:1	diabetes based on 2 lab variables and 3 diq questions:1
13	1	LABHYPERTENSION:0	rsv_genus684	10	LABHYPERTENSION:0	LABHYPERTENSION	0.9343	1	0	1	1	1	LABHYPERTENSION:0	LABHYPERTENSION:0
13	1	LABHYPERTENSION:1	rsv_genus684	10	LABHYPERTENSION:1	LABHYPERTENSION	0.9343	1	0	1.04078	0.390976	2.77056	LABHYPERTENSION:1	LABHYPERTENSION:1
13	1	MARITAL2:1	rsv_genus684	11	MARITAL2:1	MARITAL2	0.0033	1	0	1	1	1	MARITAL2:1	MARITAL2:1
13	1	MARITAL2:2	rsv_genus684	11	MARITAL2:2	MARITAL2	0.0033	1	0	1.17274	0.594476	2.31352	MARITAL2:2	MARITAL2:2
13	1	MARITAL2:3	rsv_genus684	11	MARITAL2:3	MARITAL2	0.0033	1	0	0.257851	0.084385	0.787904	MARITAL2:3	MARITAL2:3
13	1	NSMOKING2:1	rsv_genus684	12	NSMOKING2:1	NSMOKING2	0.0007	1	0	1	1	1	NSMOKING2:1	NSMOKING2:1
13	1	NSMOKING2:2	rsv_genus684	12	NSMOKING2:2	NSMOKING2	0.0007	1	0	1.31335	0.688737	2.50443	NSMOKING2:2	NSMOKING2:2
13	1	NSMOKING2:3	rsv_genus684	12	NSMOKING2:3	NSMOKING2	0.0007	1	0	0.207802	0.0790421	0.546311	NSMOKING2:3	NSMOKING2:3
13	1	PERIO_ALL2:1	rsv_genus684	13	PERIO_ALL2:1	PERIO_ALL2	0.0005	1	0	1	1	1	PERIO_ALL2:1	PERIO_ALL2:1
13	1	PERIO_ALL2:2	rsv_genus684	13	PERIO_ALL2:2	PERIO_ALL2	0.0005	1	0	0.261119	0.124272	0.548662	PERIO_ALL2:2	PERIO_ALL2:2
13	1	PERIO_ALL2:3	rsv_genus684	13	PERIO_ALL2:3	PERIO_ALL2	0.0005	1	0	0.798125	0.215805	2.95175	PERIO_ALL2:3	PERIO_ALL2:3
13	1	PERIO_ALL2:4	rsv_genus684	13	PERIO_ALL2:4	PERIO_ALL2	0.0005	1	0	5.03709	0.504205	50.3213	PERIO_ALL2:4	PERIO_ALL2:4
13	1	PERIO_ALL2:77	rsv_genus684	13	PERIO_ALL2:77	PERIO_ALL2	0.0005	1	0	0.0551839	0.00497756	0.611798	PERIO_ALL2:77	PERIO_ALL2:77
13	1	PERIO_ALL2:88	rsv_genus684	13	PERIO_ALL2:88	PERIO_ALL2	0.0005	1	0	0.353633	0.0440279	2.84039	PERIO_ALL2:88	PERIO_ALL2:88
13	1	PERIO_ALL2:99	rsv_genus684	13	PERIO_ALL2:99	PERIO_ALL2	0.0005	1	0	1.89756	0.779218	4.62093	PERIO_ALL2:99	PERIO_ALL2:99
13	1	POVERTY:1	rsv_genus684	14	POVERTY:1	POVERTY	0.0586	1	0	1	1	1	POVERTY:1	POVERTY:1
13	1	POVERTY:2	rsv_genus684	14	POVERTY:2	POVERTY	0.0586	1	0	0.733624	0.263762	2.04049	POVERTY:2	POVERTY:2
13	1	POVERTY:3	rsv_genus684	14	POVERTY:3	POVERTY	0.0586	1	0	0.625271	0.325965	1.19941	POVERTY:3	POVERTY:3
13	1	POVERTY:4	rsv_genus684	14	POVERTY:4	POVERTY	0.0586	1	0	0.732327	0.423765	1.26556	POVERTY:4	POVERTY:4
13	1	POVERTY:99	rsv_genus684	14	POVERTY:99	POVERTY	0.0586	1	0	0.131605	0.0244795	0.70753	POVERTY:99	POVERTY:99
13	1	RACECAT:1	rsv_genus684	15	RACECAT:1	RACECAT	0	1	1	4.37502	2.91729	6.56118	RACECAT:1	RACECAT:1
13	1	RACECAT:2	rsv_genus684	15	RACECAT:2	RACECAT	0	1	1	0.21377	0.0956424	0.477796	RACECAT:2	RACECAT:2
13	1	RACECAT:3	rsv_genus684	15	RACECAT:3	RACECAT	0	1	1	1	1	1	RACECAT:3	RACECAT:3
13	1	RACECAT:4	rsv_genus684	15	RACECAT:4	RACECAT	0	1	1	0.81074	0.307811	2.1354	RACECAT:4	RACECAT:4
13	1	RACECAT:5	rsv_genus684	15	RACECAT:5	RACECAT	0	1	1	0.142043	0.0714651	0.282323	RACECAT:5	RACECAT:5
13	1	Intercept	rsv_genus684	16	Intercept	INTERCEPT		1	1	675.053	4.5111	101017	Intercept	Intercept
13	1	SPL5AGE2	rsv_genus685	1	SPL5AGE2	EFFECT_1	0.0002	1	1	0.999629	0.998556	1.0007	SPL5AGE2	SPL5AGE2
13	1	SPL5AGE3	rsv_genus685	1	SPL5AGE3	EFFECT_1	0.0002	1	1	1.00019	0.999468	1.00092	SPL5AGE3	SPL5AGE3
13	1	AGE	rsv_genus685	1	AGE	EFFECT_1	0.0002	1	1	0.883313	0.655014	1.19118	AGE	AGE
13	1	SPL5AGE1	rsv_genus685	1	SPL5AGE1	EFFECT_1	0.0002	1	1	1.00022	0.999659	1.00077	SPL5AGE1	SPL5AGE1
13	1	ALC_DK:0	rsv_genus685	2	ALC_DK:0	ALC_DK	0	1	1	1	1	1	ALC_DK:0	ALC_DK:0
13	1	ALC_DK:1	rsv_genus685	2	ALC_DK:1	ALC_DK	0	1	1	1.73437	1.03821	2.89732	ALC_DK:1	ALC_DK:1
13	1	ALC_DK:2	rsv_genus685	2	ALC_DK:2	ALC_DK	0	1	1	1.0209	0.644944	1.61601	ALC_DK:2	ALC_DK:2
13	1	ALC_DK:3	rsv_genus685	2	ALC_DK:3	ALC_DK	0	1	1	0.466278	0.221146	0.983126	ALC_DK:3	ALC_DK:3
13	1	ALC_DK:4	rsv_genus685	2	ALC_DK:4	ALC_DK	0	1	1	0.477226	0.205666	1.10735	ALC_DK:4	ALC_DK:4
13	1	ALC_DK:5	rsv_genus685	2	ALC_DK:5	ALC_DK	0	1	1	0.381684	0.243167	0.599105	ALC_DK:5	ALC_DK:5
13	1	ALC_DK:99	rsv_genus685	2	ALC_DK:99	ALC_DK	0	1	1	0.74171	0.256638	2.14362	ALC_DK:99	ALC_DK:99
13	1	takes rx for antibiotic:0	rsv_genus685	3	takes rx for antibiotic:0	ANTIBIOFL	0.4938	1	0	1	1	1	takes rx for antibiotic:0	takes rx for antibiotic:0
13	1	takes rx for antibiotic:1	rsv_genus685	3	takes rx for antibiotic:1	ANTIBIOFL	0.4938	1	0	1.46443	0.47704	4.49554	takes rx for antibiotic:1	takes rx for antibiotic:1
13	1	takes rx for antihyperlipidemic:0	rsv_genus685	4	takes rx for antihyperlipidemic:0	ANTILIPFL	0.0001	1	1	1	1	1	takes rx for antihyperlipidemic:0	takes rx for antihyperlipidemic:0
13	1	takes rx for antihyperlipidemic:1	rsv_genus685	4	takes rx for antihyperlipidemic:1	ANTILIPFL	0.0001	1	1	2.29054	1.5778	3.32524	takes rx for antihyperlipidemic:1	takes rx for antihyperlipidemic:1
13	1	BMI2:1	rsv_genus685	5	BMI2:1	BMI2	0.0002	1	0	1.84879	0.456382	7.48942	BMI2:1	BMI2:1
13	1	BMI2:2	rsv_genus685	5	BMI2:2	BMI2	0.0002	1	0	1	1	1	BMI2:2	BMI2:2
13	1	BMI2:3	rsv_genus685	5	BMI2:3	BMI2	0.0002	1	0	1.38134	0.850281	2.24408	BMI2:3	BMI2:3
13	1	BMI2:4	rsv_genus685	5	BMI2:4	BMI2	0.0002	1	0	2.13821	1.55754	2.93536	BMI2:4	BMI2:4
13	1	BMI2:5	rsv_genus685	5	BMI2:5	BMI2	0.0002	1	0	0.910768	0.518804	1.59887	BMI2:5	BMI2:5
13	1	EDUCAT2:1	rsv_genus685	6	EDUCAT2:1	EDUCAT2	0.0018	1	0	1	1	1	EDUCAT2:1	EDUCAT2:1
13	1	EDUCAT2:2	rsv_genus685	6	EDUCAT2:2	EDUCAT2	0.0018	1	0	0.407829	0.198763	0.836797	EDUCAT2:2	EDUCAT2:2
13	1	EDUCAT2:3	rsv_genus685	6	EDUCAT2:3	EDUCAT2	0.0018	1	0	0.435042	0.281514	0.672299	EDUCAT2:3	EDUCAT2:3
13	1	GENDER:1	rsv_genus685	7	GENDER:1	GENDER	0.1781	1	0	1	1	1	GENDER:1	GENDER:1
13	1	GENDER:2	rsv_genus685	7	GENDER:2	GENDER	0.1781	1	0	0.772235	0.526948	1.1317	GENDER:2	GENDER:2
13	1	takes rx for GERD:0	rsv_genus685	8	takes rx for GERD:0	GERDFL	0.0195	1	0	1	1	1	takes rx for GERD:0	takes rx for GERD:0
13	1	takes rx for GERD:1	rsv_genus685	8	takes rx for GERD:1	GERDFL	0.0195	1	0	0.357148	0.152198	0.838082	takes rx for GERD:1	takes rx for GERD:1
13	1	diabetes based on 2 lab variables and 3 diq questions:0	rsv_genus685	9	diabetes based on 2 lab variables and 3 diq questions:0	NEWLABDIABETES	0	1	1	1	1	1	diabetes based on 2 lab variables and 3 diq questions:0	diabetes based on 2 lab variables and 3 diq questions:0
13	1	diabetes based on 2 lab variables and 3 diq questions:1	rsv_genus685	9	diabetes based on 2 lab variables and 3 diq questions:1	NEWLABDIABETES	0	1	1	0.197352	0.117374	0.331827	diabetes based on 2 lab variables and 3 diq questions:1	diabetes based on 2 lab variables and 3 diq questions:1
13	1	LABHYPERTENSION:0	rsv_genus685	10	LABHYPERTENSION:0	LABHYPERTENSION	0.6609	1	0	1	1	1	LABHYPERTENSION:0	LABHYPERTENSION:0
13	1	LABHYPERTENSION:1	rsv_genus685	10	LABHYPERTENSION:1	LABHYPERTENSION	0.6609	1	0	0.912566	0.599267	1.38966	LABHYPERTENSION:1	LABHYPERTENSION:1
13	1	MARITAL2:1	rsv_genus685	11	MARITAL2:1	MARITAL2	0	1	1	1	1	1	MARITAL2:1	MARITAL2:1
13	1	MARITAL2:2	rsv_genus685	11	MARITAL2:2	MARITAL2	0	1	1	0.808935	0.529257	1.2364	MARITAL2:2	MARITAL2:2
13	1	MARITAL2:3	rsv_genus685	11	MARITAL2:3	MARITAL2	0	1	1	0.300505	0.178255	0.506595	MARITAL2:3	MARITAL2:3
13	1	NSMOKING2:1	rsv_genus685	12	NSMOKING2:1	NSMOKING2	0.0143	1	0	1	1	1	NSMOKING2:1	NSMOKING2:1
13	1	NSMOKING2:2	rsv_genus685	12	NSMOKING2:2	NSMOKING2	0.0143	1	0	0.927822	0.542922	1.58559	NSMOKING2:2	NSMOKING2:2
13	1	NSMOKING2:3	rsv_genus685	12	NSMOKING2:3	NSMOKING2	0.0143	1	0	2.74439	1.18673	6.34656	NSMOKING2:3	NSMOKING2:3
13	1	PERIO_ALL2:1	rsv_genus685	13	PERIO_ALL2:1	PERIO_ALL2	0	1	1	1	1	1	PERIO_ALL2:1	PERIO_ALL2:1
13	1	PERIO_ALL2:2	rsv_genus685	13	PERIO_ALL2:2	PERIO_ALL2	0	1	1	0.408991	0.165825	1.00874	PERIO_ALL2:2	PERIO_ALL2:2
13	1	PERIO_ALL2:3	rsv_genus685	13	PERIO_ALL2:3	PERIO_ALL2	0	1	1	0.481778	0.236412	0.981803	PERIO_ALL2:3	PERIO_ALL2:3
13	1	PERIO_ALL2:4	rsv_genus685	13	PERIO_ALL2:4	PERIO_ALL2	0	1	1	0.404295	0.157011	1.04104	PERIO_ALL2:4	PERIO_ALL2:4
13	1	PERIO_ALL2:77	rsv_genus685	13	PERIO_ALL2:77	PERIO_ALL2	0	1	1	0.638279	0.122043	3.33817	PERIO_ALL2:77	PERIO_ALL2:77
13	1	PERIO_ALL2:88	rsv_genus685	13	PERIO_ALL2:88	PERIO_ALL2	0	1	1	0.281013	0.122091	0.646798	PERIO_ALL2:88	PERIO_ALL2:88
13	1	PERIO_ALL2:99	rsv_genus685	13	PERIO_ALL2:99	PERIO_ALL2	0	1	1	2.57757	1.56046	4.25764	PERIO_ALL2:99	PERIO_ALL2:99
13	1	POVERTY:1	rsv_genus685	14	POVERTY:1	POVERTY	0.1902	1	0	1	1	1	POVERTY:1	POVERTY:1
13	1	POVERTY:2	rsv_genus685	14	POVERTY:2	POVERTY	0.1902	1	0	1.5327	0.91225	2.57515	POVERTY:2	POVERTY:2
13	1	POVERTY:3	rsv_genus685	14	POVERTY:3	POVERTY	0.1902	1	0	0.644544	0.26727	1.55437	POVERTY:3	POVERTY:3
13	1	POVERTY:4	rsv_genus685	14	POVERTY:4	POVERTY	0.1902	1	0	0.922233	0.491023	1.73213	POVERTY:4	POVERTY:4
13	1	POVERTY:99	rsv_genus685	14	POVERTY:99	POVERTY	0.1902	1	0	0.596301	0.251417	1.41428	POVERTY:99	POVERTY:99
13	1	RACECAT:1	rsv_genus685	15	RACECAT:1	RACECAT	0	1	1	1.71002	0.685771	4.26404	RACECAT:1	RACECAT:1
13	1	RACECAT:2	rsv_genus685	15	RACECAT:2	RACECAT	0	1	1	0.569794	0.238644	1.36046	RACECAT:2	RACECAT:2
13	1	RACECAT:3	rsv_genus685	15	RACECAT:3	RACECAT	0	1	1	1	1	1	RACECAT:3	RACECAT:3
13	1	RACECAT:4	rsv_genus685	15	RACECAT:4	RACECAT	0	1	1	1.24607	0.610265	2.5443	RACECAT:4	RACECAT:4
13	1	RACECAT:5	rsv_genus685	15	RACECAT:5	RACECAT	0	1	1	3.34314	2.16844	5.1542	RACECAT:5	RACECAT:5
13	1	Intercept	rsv_genus685	16	Intercept	INTERCEPT		1	1	17.9653	0.00570257	56597.4	Intercept	Intercept
13	1	SPL5AGE2	rsv_genus687	1	SPL5AGE2	EFFECT_1	0.0015	1	0	0.99866	0.996419	1.00091	SPL5AGE2	SPL5AGE2
13	1	SPL5AGE3	rsv_genus687	1	SPL5AGE3	EFFECT_1	0.0015	1	0	1.00123	0.998476	1.00398	SPL5AGE3	SPL5AGE3
13	1	AGE	rsv_genus687	1	AGE	EFFECT_1	0.0015	1	0	0.799407	0.718022	0.890018	AGE	AGE
13	1	SPL5AGE1	rsv_genus687	1	SPL5AGE1	EFFECT_1	0.0015	1	0	1.0006	0.999768	1.00144	SPL5AGE1	SPL5AGE1
13	1	ALC_DK:0	rsv_genus687	2	ALC_DK:0	ALC_DK	0	1	1	1	1	1	ALC_DK:0	ALC_DK:0
13	1	ALC_DK:1	rsv_genus687	2	ALC_DK:1	ALC_DK	0	1	1	2.05661	1.42024	2.97813	ALC_DK:1	ALC_DK:1
13	1	ALC_DK:2	rsv_genus687	2	ALC_DK:2	ALC_DK	0	1	1	1.14747	0.682483	1.92927	ALC_DK:2	ALC_DK:2
13	1	ALC_DK:3	rsv_genus687	2	ALC_DK:3	ALC_DK	0	1	1	0.350098	0.0551036	2.22433	ALC_DK:3	ALC_DK:3
13	1	ALC_DK:4	rsv_genus687	2	ALC_DK:4	ALC_DK	0	1	1	3.34407	1.56334	7.15315	ALC_DK:4	ALC_DK:4
13	1	ALC_DK:5	rsv_genus687	2	ALC_DK:5	ALC_DK	0	1	1	0.33318	0.0452353	2.45404	ALC_DK:5	ALC_DK:5
13	1	ALC_DK:99	rsv_genus687	2	ALC_DK:99	ALC_DK	0	1	1	2.3438	0.427565	12.8481	ALC_DK:99	ALC_DK:99
13	1	takes rx for antibiotic:0	rsv_genus687	3	takes rx for antibiotic:0	ANTIBIOFL	0.0009	1	0	1	1	1	takes rx for antibiotic:0	takes rx for antibiotic:0
13	1	takes rx for antibiotic:1	rsv_genus687	3	takes rx for antibiotic:1	ANTIBIOFL	0.0009	1	0	2.92223	1.60738	5.31263	takes rx for antibiotic:1	takes rx for antibiotic:1
13	1	takes rx for antihyperlipidemic:0	rsv_genus687	4	takes rx for antihyperlipidemic:0	ANTILIPFL	0.0655	1	0	1	1	1	takes rx for antihyperlipidemic:0	takes rx for antihyperlipidemic:0
13	1	takes rx for antihyperlipidemic:1	rsv_genus687	4	takes rx for antihyperlipidemic:1	ANTILIPFL	0.0655	1	0	0.210578	0.039896	1.11147	takes rx for antihyperlipidemic:1	takes rx for antihyperlipidemic:1
13	1	BMI2:1	rsv_genus687	5	BMI2:1	BMI2	0	1	1	0.270916	0.0537978	1.36428	BMI2:1	BMI2:1
13	1	BMI2:2	rsv_genus687	5	BMI2:2	BMI2	0	1	1	1	1	1	BMI2:2	BMI2:2
13	1	BMI2:3	rsv_genus687	5	BMI2:3	BMI2	0	1	1	1.83434	1.11761	3.01071	BMI2:3	BMI2:3
13	1	BMI2:4	rsv_genus687	5	BMI2:4	BMI2	0	1	1	2.81486	1.26844	6.24659	BMI2:4	BMI2:4
13	1	BMI2:5	rsv_genus687	5	BMI2:5	BMI2	0	1	1	1.25366	0.525229	2.99236	BMI2:5	BMI2:5
13	1	EDUCAT2:1	rsv_genus687	6	EDUCAT2:1	EDUCAT2	0.0016	1	0	1	1	1	EDUCAT2:1	EDUCAT2:1
13	1	EDUCAT2:2	rsv_genus687	6	EDUCAT2:2	EDUCAT2	0.0016	1	0	1.44728	0.863434	2.42593	EDUCAT2:2	EDUCAT2:2
13	1	EDUCAT2:3	rsv_genus687	6	EDUCAT2:3	EDUCAT2	0.0016	1	0	0.636194	0.396592	1.02055	EDUCAT2:3	EDUCAT2:3
13	1	GENDER:1	rsv_genus687	7	GENDER:1	GENDER	0.7779	1	0	1	1	1	GENDER:1	GENDER:1
13	1	GENDER:2	rsv_genus687	7	GENDER:2	GENDER	0.7779	1	0	0.882299	0.360166	2.16137	GENDER:2	GENDER:2
13	1	takes rx for GERD:0	rsv_genus687	8	takes rx for GERD:0	GERDFL	0.0693	1	0	1	1	1	takes rx for GERD:0	takes rx for GERD:0
13	1	takes rx for GERD:1	rsv_genus687	8	takes rx for GERD:1	GERDFL	0.0693	1	0	1.78977	0.952536	3.36288	takes rx for GERD:1	takes rx for GERD:1
13	1	diabetes based on 2 lab variables and 3 diq questions:0	rsv_genus687	9	diabetes based on 2 lab variables and 3 diq questions:0	NEWLABDIABETES	0.073	1	0	1	1	1	diabetes based on 2 lab variables and 3 diq questions:0	diabetes based on 2 lab variables and 3 diq questions:0
13	1	diabetes based on 2 lab variables and 3 diq questions:1	rsv_genus687	9	diabetes based on 2 lab variables and 3 diq questions:1	NEWLABDIABETES	0.073	1	0	0.255574	0.0570836	1.14425	diabetes based on 2 lab variables and 3 diq questions:1	diabetes based on 2 lab variables and 3 diq questions:1
13	1	LABHYPERTENSION:0	rsv_genus687	10	LABHYPERTENSION:0	LABHYPERTENSION	0.0282	1	0	1	1	1	LABHYPERTENSION:0	LABHYPERTENSION:0
13	1	LABHYPERTENSION:1	rsv_genus687	10	LABHYPERTENSION:1	LABHYPERTENSION	0.0282	1	0	0.756394	0.590563	0.96879	LABHYPERTENSION:1	LABHYPERTENSION:1
13	1	MARITAL2:1	rsv_genus687	11	MARITAL2:1	MARITAL2	0.0754	1	0	1	1	1	MARITAL2:1	MARITAL2:1
13	1	MARITAL2:2	rsv_genus687	11	MARITAL2:2	MARITAL2	0.0754	1	0	1.39813	0.962151	2.03167	MARITAL2:2	MARITAL2:2
13	1	MARITAL2:3	rsv_genus687	11	MARITAL2:3	MARITAL2	0.0754	1	0	0.629353	0.387408	1.0224	MARITAL2:3	MARITAL2:3
13	1	NSMOKING2:1	rsv_genus687	12	NSMOKING2:1	NSMOKING2	0.0718	1	0	1	1	1	NSMOKING2:1	NSMOKING2:1
13	1	NSMOKING2:2	rsv_genus687	12	NSMOKING2:2	NSMOKING2	0.0718	1	0	0.610496	0.364081	1.02369	NSMOKING2:2	NSMOKING2:2
13	1	NSMOKING2:3	rsv_genus687	12	NSMOKING2:3	NSMOKING2	0.0718	1	0	0.496399	0.273432	0.901185	NSMOKING2:3	NSMOKING2:3
13	1	PERIO_ALL2:1	rsv_genus687	13	PERIO_ALL2:1	PERIO_ALL2	0	1	1	1	1	1	PERIO_ALL2:1	PERIO_ALL2:1
13	1	PERIO_ALL2:2	rsv_genus687	13	PERIO_ALL2:2	PERIO_ALL2	0	1	1	0.134761	0.014482	1.254	PERIO_ALL2:2	PERIO_ALL2:2
13	1	PERIO_ALL2:3	rsv_genus687	13	PERIO_ALL2:3	PERIO_ALL2	0	1	1	0.765604	0.552359	1.06118	PERIO_ALL2:3	PERIO_ALL2:3
13	1	PERIO_ALL2:4	rsv_genus687	13	PERIO_ALL2:4	PERIO_ALL2	0	1	1	3.37711	0.360445	31.6411	PERIO_ALL2:4	PERIO_ALL2:4
13	1	PERIO_ALL2:77	rsv_genus687	13	PERIO_ALL2:77	PERIO_ALL2	0	1	1	0.912721	0.055798	14.9299	PERIO_ALL2:77	PERIO_ALL2:77
13	1	PERIO_ALL2:88	rsv_genus687	13	PERIO_ALL2:88	PERIO_ALL2	0	1	1	0.426929	0.0492367	3.70187	PERIO_ALL2:88	PERIO_ALL2:88
13	1	PERIO_ALL2:99	rsv_genus687	13	PERIO_ALL2:99	PERIO_ALL2	0	1	1	2.84495	1.84631	4.38373	PERIO_ALL2:99	PERIO_ALL2:99
13	1	POVERTY:1	rsv_genus687	14	POVERTY:1	POVERTY	0.0006	1	0	1	1	1	POVERTY:1	POVERTY:1
13	1	POVERTY:2	rsv_genus687	14	POVERTY:2	POVERTY	0.0006	1	0	0.582389	0.299069	1.13411	POVERTY:2	POVERTY:2
13	1	POVERTY:3	rsv_genus687	14	POVERTY:3	POVERTY	0.0006	1	0	0.80206	0.344207	1.86893	POVERTY:3	POVERTY:3
13	1	POVERTY:4	rsv_genus687	14	POVERTY:4	POVERTY	0.0006	1	0	0.908646	0.618354	1.33522	POVERTY:4	POVERTY:4
13	1	POVERTY:99	rsv_genus687	14	POVERTY:99	POVERTY	0.0006	1	0	0.0630536	0.0199267	0.19952	POVERTY:99	POVERTY:99
13	1	RACECAT:1	rsv_genus687	15	RACECAT:1	RACECAT	0	1	1	2.26076	1.50006	3.40723	RACECAT:1	RACECAT:1
13	1	RACECAT:2	rsv_genus687	15	RACECAT:2	RACECAT	0	1	1	0.280409	0.127315	0.617598	RACECAT:2	RACECAT:2
13	1	RACECAT:3	rsv_genus687	15	RACECAT:3	RACECAT	0	1	1	1	1	1	RACECAT:3	RACECAT:3
13	1	RACECAT:4	rsv_genus687	15	RACECAT:4	RACECAT	0	1	1	0.473285	0.231698	0.966769	RACECAT:4	RACECAT:4
13	1	RACECAT:5	rsv_genus687	15	RACECAT:5	RACECAT	0	1	1	1.52832	0.42138	5.54316	RACECAT:5	RACECAT:5
13	1	Intercept	rsv_genus687	16	Intercept	INTERCEPT		1	1	26.502	1.02009	688.521	Intercept	Intercept
13	1	SPL5AGE2	rsv_genus689	1	SPL5AGE2	EFFECT_1	0.0167	1	0	1.00047	0.998676	1.00228	SPL5AGE2	SPL5AGE2
13	1	SPL5AGE3	rsv_genus689	1	SPL5AGE3	EFFECT_1	0.0167	1	0	1.00049	0.99828	1.00271	SPL5AGE3	SPL5AGE3
13	1	AGE	rsv_genus689	1	AGE	EFFECT_1	0.0167	1	0	1.44261	1.11406	1.86806	AGE	AGE
13	1	SPL5AGE1	rsv_genus689	1	SPL5AGE1	EFFECT_1	0.0167	1	0	0.999591	0.998869	1.00031	SPL5AGE1	SPL5AGE1
13	1	ALC_DK:0	rsv_genus689	2	ALC_DK:0	ALC_DK	0.0001	1	1	1	1	1	ALC_DK:0	ALC_DK:0
13	1	ALC_DK:1	rsv_genus689	2	ALC_DK:1	ALC_DK	0.0001	1	1	0.957078	0.226066	4.05191	ALC_DK:1	ALC_DK:1
13	1	ALC_DK:2	rsv_genus689	2	ALC_DK:2	ALC_DK	0.0001	1	1	1.34405	0.320433	5.63761	ALC_DK:2	ALC_DK:2
13	1	ALC_DK:3	rsv_genus689	2	ALC_DK:3	ALC_DK	0.0001	1	1	1.17915	0.297863	4.66794	ALC_DK:3	ALC_DK:3
13	1	ALC_DK:4	rsv_genus689	2	ALC_DK:4	ALC_DK	0.0001	1	1	3.80265	0.756683	19.1099	ALC_DK:4	ALC_DK:4
13	1	ALC_DK:5	rsv_genus689	2	ALC_DK:5	ALC_DK	0.0001	1	1	4.15926	1.12557	15.3696	ALC_DK:5	ALC_DK:5
13	1	ALC_DK:99	rsv_genus689	2	ALC_DK:99	ALC_DK	0.0001	1	1	2.4553	0.573423	10.5132	ALC_DK:99	ALC_DK:99
13	1	takes rx for antibiotic:0	rsv_genus689	3	takes rx for antibiotic:0	ANTIBIOFL	0.0189	1	0	1	1	1	takes rx for antibiotic:0	takes rx for antibiotic:0
13	1	takes rx for antibiotic:1	rsv_genus689	3	takes rx for antibiotic:1	ANTIBIOFL	0.0189	1	0	1.56343	1.08171	2.25967	takes rx for antibiotic:1	takes rx for antibiotic:1
13	1	takes rx for antihyperlipidemic:0	rsv_genus689	4	takes rx for antihyperlipidemic:0	ANTILIPFL	0	1	1	1	1	1	takes rx for antihyperlipidemic:0	takes rx for antihyperlipidemic:0
13	1	takes rx for antihyperlipidemic:1	rsv_genus689	4	takes rx for antihyperlipidemic:1	ANTILIPFL	0	1	1	0.154146	0.0809577	0.293498	takes rx for antihyperlipidemic:1	takes rx for antihyperlipidemic:1
13	1	BMI2:1	rsv_genus689	5	BMI2:1	BMI2	0.3691	1	0	0.565807	0.0983588	3.2548	BMI2:1	BMI2:1
13	1	BMI2:2	rsv_genus689	5	BMI2:2	BMI2	0.3691	1	0	1	1	1	BMI2:2	BMI2:2
13	1	BMI2:3	rsv_genus689	5	BMI2:3	BMI2	0.3691	1	0	0.749189	0.453434	1.23785	BMI2:3	BMI2:3
13	1	BMI2:4	rsv_genus689	5	BMI2:4	BMI2	0.3691	1	0	0.56916	0.296924	1.09099	BMI2:4	BMI2:4
13	1	BMI2:5	rsv_genus689	5	BMI2:5	BMI2	0.3691	1	0	0.841455	0.346515	2.04333	BMI2:5	BMI2:5
13	1	EDUCAT2:1	rsv_genus689	6	EDUCAT2:1	EDUCAT2	0.2852	1	0	1	1	1	EDUCAT2:1	EDUCAT2:1
13	1	EDUCAT2:2	rsv_genus689	6	EDUCAT2:2	EDUCAT2	0.2852	1	0	0.564305	0.273148	1.16582	EDUCAT2:2	EDUCAT2:2
13	1	EDUCAT2:3	rsv_genus689	6	EDUCAT2:3	EDUCAT2	0.2852	1	0	0.692963	0.280376	1.71269	EDUCAT2:3	EDUCAT2:3
13	1	GENDER:1	rsv_genus689	7	GENDER:1	GENDER	0.1036	1	0	1	1	1	GENDER:1	GENDER:1
13	1	GENDER:2	rsv_genus689	7	GENDER:2	GENDER	0.1036	1	0	0.636776	0.36793	1.10207	GENDER:2	GENDER:2
13	1	takes rx for GERD:0	rsv_genus689	8	takes rx for GERD:0	GERDFL	0.0014	1	0	1	1	1	takes rx for GERD:0	takes rx for GERD:0
13	1	takes rx for GERD:1	rsv_genus689	8	takes rx for GERD:1	GERDFL	0.0014	1	0	0.221203	0.0919845	0.531948	takes rx for GERD:1	takes rx for GERD:1
13	1	diabetes based on 2 lab variables and 3 diq questions:0	rsv_genus689	9	diabetes based on 2 lab variables and 3 diq questions:0	NEWLABDIABETES	0.5152	1	0	1	1	1	diabetes based on 2 lab variables and 3 diq questions:0	diabetes based on 2 lab variables and 3 diq questions:0
13	1	diabetes based on 2 lab variables and 3 diq questions:1	rsv_genus689	9	diabetes based on 2 lab variables and 3 diq questions:1	NEWLABDIABETES	0.5152	1	0	0.770936	0.344814	1.72366	diabetes based on 2 lab variables and 3 diq questions:1	diabetes based on 2 lab variables and 3 diq questions:1
13	1	LABHYPERTENSION:0	rsv_genus689	10	LABHYPERTENSION:0	LABHYPERTENSION	0.7951	1	0	1	1	1	LABHYPERTENSION:0	LABHYPERTENSION:0
13	1	LABHYPERTENSION:1	rsv_genus689	10	LABHYPERTENSION:1	LABHYPERTENSION	0.7951	1	0	1.12973	0.437748	2.91561	LABHYPERTENSION:1	LABHYPERTENSION:1
13	1	MARITAL2:1	rsv_genus689	11	MARITAL2:1	MARITAL2	0.2084	1	0	1	1	1	MARITAL2:1	MARITAL2:1
13	1	MARITAL2:2	rsv_genus689	11	MARITAL2:2	MARITAL2	0.2084	1	0	0.295836	0.0747546	1.17075	MARITAL2:2	MARITAL2:2
13	1	MARITAL2:3	rsv_genus689	11	MARITAL2:3	MARITAL2	0.2084	1	0	0.50682	0.161982	1.58577	MARITAL2:3	MARITAL2:3
13	1	NSMOKING2:1	rsv_genus689	12	NSMOKING2:1	NSMOKING2	0.9903	1	0	1	1	1	NSMOKING2:1	NSMOKING2:1
13	1	NSMOKING2:2	rsv_genus689	12	NSMOKING2:2	NSMOKING2	0.9903	1	0	1.08761	0.318783	3.71066	NSMOKING2:2	NSMOKING2:2
13	1	NSMOKING2:3	rsv_genus689	12	NSMOKING2:3	NSMOKING2	0.9903	1	0	1.00063	0.492908	2.03132	NSMOKING2:3	NSMOKING2:3
13	1	PERIO_ALL2:1	rsv_genus689	13	PERIO_ALL2:1	PERIO_ALL2	0	1	1	1	1	1	PERIO_ALL2:1	PERIO_ALL2:1
13	1	PERIO_ALL2:2	rsv_genus689	13	PERIO_ALL2:2	PERIO_ALL2	0	1	1	2.16715	0.265277	17.7043	PERIO_ALL2:2	PERIO_ALL2:2
13	1	PERIO_ALL2:3	rsv_genus689	13	PERIO_ALL2:3	PERIO_ALL2	0	1	1	5.14013	0.593934	44.4846	PERIO_ALL2:3	PERIO_ALL2:3
13	1	PERIO_ALL2:4	rsv_genus689	13	PERIO_ALL2:4	PERIO_ALL2	0	1	1	13.8879	2.44915	78.7513	PERIO_ALL2:4	PERIO_ALL2:4
13	1	PERIO_ALL2:77	rsv_genus689	13	PERIO_ALL2:77	PERIO_ALL2	0	1	1	3.21428	0.444244	23.2566	PERIO_ALL2:77	PERIO_ALL2:77
13	1	PERIO_ALL2:88	rsv_genus689	13	PERIO_ALL2:88	PERIO_ALL2	0	1	1	0.0590033	0.00307253	1.13307	PERIO_ALL2:88	PERIO_ALL2:88
13	1	PERIO_ALL2:99	rsv_genus689	13	PERIO_ALL2:99	PERIO_ALL2	0	1	1	4.60951	0.463379	45.8535	PERIO_ALL2:99	PERIO_ALL2:99
13	1	POVERTY:1	rsv_genus689	14	POVERTY:1	POVERTY	0.0479	1	0	1	1	1	POVERTY:1	POVERTY:1
13	1	POVERTY:2	rsv_genus689	14	POVERTY:2	POVERTY	0.0479	1	0	0.590792	0.244661	1.42661	POVERTY:2	POVERTY:2
13	1	POVERTY:3	rsv_genus689	14	POVERTY:3	POVERTY	0.0479	1	0	0.457613	0.0867242	2.41466	POVERTY:3	POVERTY:3
13	1	POVERTY:4	rsv_genus689	14	POVERTY:4	POVERTY	0.0479	1	0	1.32686	0.378334	4.65346	POVERTY:4	POVERTY:4
13	1	POVERTY:99	rsv_genus689	14	POVERTY:99	POVERTY	0.0479	1	0	1.48369	0.472302	4.66084	POVERTY:99	POVERTY:99
13	1	RACECAT:1	rsv_genus689	15	RACECAT:1	RACECAT	0	1	1	5.65524	2.39086	13.3766	RACECAT:1	RACECAT:1
13	1	RACECAT:2	rsv_genus689	15	RACECAT:2	RACECAT	0	1	1	2.7398	0.319148	23.5205	RACECAT:2	RACECAT:2
13	1	RACECAT:3	rsv_genus689	15	RACECAT:3	RACECAT	0	1	1	1	1	1	RACECAT:3	RACECAT:3
13	1	RACECAT:4	rsv_genus689	15	RACECAT:4	RACECAT	0	1	1	7.14929	2.01488	25.3674	RACECAT:4	RACECAT:4
13	1	RACECAT:5	rsv_genus689	15	RACECAT:5	RACECAT	0	1	1	3.01049	0.724829	12.5037	RACECAT:5	RACECAT:5
13	1	Intercept	rsv_genus689	16	Intercept	INTERCEPT		1	1	1.19e-07	4.6e-11	0.000309202	Intercept	Intercept
13	1	SPL5AGE2	rsv_genus698	1	SPL5AGE2	EFFECT_1	0	1	1	1.0003	0.999803	1.00081	SPL5AGE2	SPL5AGE2
13	1	SPL5AGE3	rsv_genus698	1	SPL5AGE3	EFFECT_1	0	1	1	0.999832	0.999254	1.00041	SPL5AGE3	SPL5AGE3
13	1	AGE	rsv_genus698	1	AGE	EFFECT_1	0	1	1	1.06877	1.00353	1.13826	AGE	AGE
13	1	SPL5AGE1	rsv_genus698	1	SPL5AGE1	EFFECT_1	0	1	1	0.99983	0.999629	1.00003	SPL5AGE1	SPL5AGE1
13	1	ALC_DK:0	rsv_genus698	2	ALC_DK:0	ALC_DK	0.028	1	0	1	1	1	ALC_DK:0	ALC_DK:0
13	1	ALC_DK:1	rsv_genus698	2	ALC_DK:1	ALC_DK	0.028	1	0	0.56198	0.268396	1.1767	ALC_DK:1	ALC_DK:1
13	1	ALC_DK:2	rsv_genus698	2	ALC_DK:2	ALC_DK	0.028	1	0	0.738251	0.419485	1.29925	ALC_DK:2	ALC_DK:2
13	1	ALC_DK:3	rsv_genus698	2	ALC_DK:3	ALC_DK	0.028	1	0	0.923598	0.500057	1.70587	ALC_DK:3	ALC_DK:3
13	1	ALC_DK:4	rsv_genus698	2	ALC_DK:4	ALC_DK	0.028	1	0	1.05354	0.528068	2.1019	ALC_DK:4	ALC_DK:4
13	1	ALC_DK:5	rsv_genus698	2	ALC_DK:5	ALC_DK	0.028	1	0	0.702818	0.340871	1.44909	ALC_DK:5	ALC_DK:5
13	1	ALC_DK:99	rsv_genus698	2	ALC_DK:99	ALC_DK	0.028	1	0	0.650857	0.306733	1.38106	ALC_DK:99	ALC_DK:99
13	1	takes rx for antibiotic:0	rsv_genus698	3	takes rx for antibiotic:0	ANTIBIOFL	0.9199	1	0	1	1	1	takes rx for antibiotic:0	takes rx for antibiotic:0
13	1	takes rx for antibiotic:1	rsv_genus698	3	takes rx for antibiotic:1	ANTIBIOFL	0.9199	1	0	1.02416	0.633995	1.65443	takes rx for antibiotic:1	takes rx for antibiotic:1
13	1	takes rx for antihyperlipidemic:0	rsv_genus698	4	takes rx for antihyperlipidemic:0	ANTILIPFL	0.046	1	0	1	1	1	takes rx for antihyperlipidemic:0	takes rx for antihyperlipidemic:0
13	1	takes rx for antihyperlipidemic:1	rsv_genus698	4	takes rx for antihyperlipidemic:1	ANTILIPFL	0.046	1	0	1.61199	1.00892	2.57556	takes rx for antihyperlipidemic:1	takes rx for antihyperlipidemic:1
13	1	BMI2:1	rsv_genus698	5	BMI2:1	BMI2	0.0349	1	0	0.853237	0.652231	1.11619	BMI2:1	BMI2:1
13	1	BMI2:2	rsv_genus698	5	BMI2:2	BMI2	0.0349	1	0	1	1	1	BMI2:2	BMI2:2
13	1	BMI2:3	rsv_genus698	5	BMI2:3	BMI2	0.0349	1	0	1.26746	0.991702	1.6199	BMI2:3	BMI2:3
13	1	BMI2:4	rsv_genus698	5	BMI2:4	BMI2	0.0349	1	0	1.00021	0.703319	1.42242	BMI2:4	BMI2:4
13	1	BMI2:5	rsv_genus698	5	BMI2:5	BMI2	0.0349	1	0	1.31261	1.00862	1.70823	BMI2:5	BMI2:5
13	1	EDUCAT2:1	rsv_genus698	6	EDUCAT2:1	EDUCAT2	0.0055	1	0	1	1	1	EDUCAT2:1	EDUCAT2:1
13	1	EDUCAT2:2	rsv_genus698	6	EDUCAT2:2	EDUCAT2	0.0055	1	0	0.995097	0.757398	1.30739	EDUCAT2:2	EDUCAT2:2
13	1	EDUCAT2:3	rsv_genus698	6	EDUCAT2:3	EDUCAT2	0.0055	1	0	0.690101	0.531192	0.896549	EDUCAT2:3	EDUCAT2:3
13	1	GENDER:1	rsv_genus698	7	GENDER:1	GENDER	0.4761	1	0	1	1	1	GENDER:1	GENDER:1
13	1	GENDER:2	rsv_genus698	7	GENDER:2	GENDER	0.4761	1	0	1.06645	0.889362	1.27881	GENDER:2	GENDER:2
13	1	takes rx for GERD:0	rsv_genus698	8	takes rx for GERD:0	GERDFL	0.4691	1	0	1	1	1	takes rx for GERD:0	takes rx for GERD:0
13	1	takes rx for GERD:1	rsv_genus698	8	takes rx for GERD:1	GERDFL	0.4691	1	0	0.866978	0.583189	1.28886	takes rx for GERD:1	takes rx for GERD:1
13	1	diabetes based on 2 lab variables and 3 diq questions:0	rsv_genus698	9	diabetes based on 2 lab variables and 3 diq questions:0	NEWLABDIABETES	0.9343	1	0	1	1	1	diabetes based on 2 lab variables and 3 diq questions:0	diabetes based on 2 lab variables and 3 diq questions:0
13	1	diabetes based on 2 lab variables and 3 diq questions:1	rsv_genus698	9	diabetes based on 2 lab variables and 3 diq questions:1	NEWLABDIABETES	0.9343	1	0	1.01594	0.689525	1.49689	diabetes based on 2 lab variables and 3 diq questions:1	diabetes based on 2 lab variables and 3 diq questions:1
13	1	LABHYPERTENSION:0	rsv_genus698	10	LABHYPERTENSION:0	LABHYPERTENSION	0.0608	1	0	1	1	1	LABHYPERTENSION:0	LABHYPERTENSION:0
13	1	LABHYPERTENSION:1	rsv_genus698	10	LABHYPERTENSION:1	LABHYPERTENSION	0.0608	1	0	0.839333	0.698565	1.00847	LABHYPERTENSION:1	LABHYPERTENSION:1
13	1	MARITAL2:1	rsv_genus698	11	MARITAL2:1	MARITAL2	0.0238	1	0	1	1	1	MARITAL2:1	MARITAL2:1
13	1	MARITAL2:2	rsv_genus698	11	MARITAL2:2	MARITAL2	0.0238	1	0	1.21906	0.952457	1.56029	MARITAL2:2	MARITAL2:2
13	1	MARITAL2:3	rsv_genus698	11	MARITAL2:3	MARITAL2	0.0238	1	0	0.869926	0.634858	1.19203	MARITAL2:3	MARITAL2:3
13	1	NSMOKING2:1	rsv_genus698	12	NSMOKING2:1	NSMOKING2	0	1	1	1	1	1	NSMOKING2:1	NSMOKING2:1
13	1	NSMOKING2:2	rsv_genus698	12	NSMOKING2:2	NSMOKING2	0	1	1	1.32338	1.03335	1.69482	NSMOKING2:2	NSMOKING2:2
13	1	NSMOKING2:3	rsv_genus698	12	NSMOKING2:3	NSMOKING2	0	1	1	2.31607	1.75928	3.04907	NSMOKING2:3	NSMOKING2:3
13	1	PERIO_ALL2:1	rsv_genus698	13	PERIO_ALL2:1	PERIO_ALL2	0	1	1	1	1	1	PERIO_ALL2:1	PERIO_ALL2:1
13	1	PERIO_ALL2:2	rsv_genus698	13	PERIO_ALL2:2	PERIO_ALL2	0	1	1	1.29626	0.94547	1.7772	PERIO_ALL2:2	PERIO_ALL2:2
13	1	PERIO_ALL2:3	rsv_genus698	13	PERIO_ALL2:3	PERIO_ALL2	0	1	1	1.62247	1.23839	2.12567	PERIO_ALL2:3	PERIO_ALL2:3
13	1	PERIO_ALL2:4	rsv_genus698	13	PERIO_ALL2:4	PERIO_ALL2	0	1	1	2.73034	1.45364	5.12834	PERIO_ALL2:4	PERIO_ALL2:4
13	1	PERIO_ALL2:77	rsv_genus698	13	PERIO_ALL2:77	PERIO_ALL2	0	1	1	1.13052	0.840879	1.51994	PERIO_ALL2:77	PERIO_ALL2:77
13	1	PERIO_ALL2:88	rsv_genus698	13	PERIO_ALL2:88	PERIO_ALL2	0	1	1	0.17811	0.080033	0.396377	PERIO_ALL2:88	PERIO_ALL2:88
13	1	PERIO_ALL2:99	rsv_genus698	13	PERIO_ALL2:99	PERIO_ALL2	0	1	1	1.95403	1.27	3.00648	PERIO_ALL2:99	PERIO_ALL2:99
13	1	POVERTY:1	rsv_genus698	14	POVERTY:1	POVERTY	0.3493	1	0	1	1	1	POVERTY:1	POVERTY:1
13	1	POVERTY:2	rsv_genus698	14	POVERTY:2	POVERTY	0.3493	1	0	1.12196	0.82297	1.52959	POVERTY:2	POVERTY:2
13	1	POVERTY:3	rsv_genus698	14	POVERTY:3	POVERTY	0.3493	1	0	0.849609	0.657131	1.09846	POVERTY:3	POVERTY:3
13	1	POVERTY:4	rsv_genus698	14	POVERTY:4	POVERTY	0.3493	1	0	0.841335	0.606816	1.16649	POVERTY:4	POVERTY:4
13	1	POVERTY:99	rsv_genus698	14	POVERTY:99	POVERTY	0.3493	1	0	1.07216	0.61938	1.85592	POVERTY:99	POVERTY:99
13	1	RACECAT:1	rsv_genus698	15	RACECAT:1	RACECAT	0.0085	1	0	0.684452	0.517192	0.905803	RACECAT:1	RACECAT:1
13	1	RACECAT:2	rsv_genus698	15	RACECAT:2	RACECAT	0.0085	1	0	0.809287	0.576493	1.13609	RACECAT:2	RACECAT:2
13	1	RACECAT:3	rsv_genus698	15	RACECAT:3	RACECAT	0.0085	1	0	1	1	1	RACECAT:3	RACECAT:3
13	1	RACECAT:4	rsv_genus698	15	RACECAT:4	RACECAT	0.0085	1	0	1.14851	0.911408	1.44729	RACECAT:4	RACECAT:4
13	1	RACECAT:5	rsv_genus698	15	RACECAT:5	RACECAT	0.0085	1	0	0.799093	0.545397	1.1708	RACECAT:5	RACECAT:5
13	1	Intercept	rsv_genus698	16	Intercept	INTERCEPT		1	1	0.668655	0.0849402	5.2637	Intercept	Intercept
13	1	SPL5AGE2	rsv_genus703	1	SPL5AGE2	EFFECT_1	0	1	1	1.00032	0.999554	1.00108	SPL5AGE2	SPL5AGE2
13	1	SPL5AGE3	rsv_genus703	1	SPL5AGE3	EFFECT_1	0	1	1	1.00012	0.99903	1.0012	SPL5AGE3	SPL5AGE3
13	1	AGE	rsv_genus703	1	AGE	EFFECT_1	0	1	1	1.15759	1.08579	1.23414	AGE	AGE
13	1	SPL5AGE1	rsv_genus703	1	SPL5AGE1	EFFECT_1	0	1	1	0.999765	0.999501	1.00003	SPL5AGE1	SPL5AGE1
13	1	ALC_DK:0	rsv_genus703	2	ALC_DK:0	ALC_DK	0.0006	1	0	1	1	1	ALC_DK:0	ALC_DK:0
13	1	ALC_DK:1	rsv_genus703	2	ALC_DK:1	ALC_DK	0.0006	1	0	0.772254	0.477882	1.24796	ALC_DK:1	ALC_DK:1
13	1	ALC_DK:2	rsv_genus703	2	ALC_DK:2	ALC_DK	0.0006	1	0	1.72527	0.939244	3.1691	ALC_DK:2	ALC_DK:2
13	1	ALC_DK:3	rsv_genus703	2	ALC_DK:3	ALC_DK	0.0006	1	0	1.42487	0.853896	2.37764	ALC_DK:3	ALC_DK:3
13	1	ALC_DK:4	rsv_genus703	2	ALC_DK:4	ALC_DK	0.0006	1	0	3.30814	1.68778	6.48413	ALC_DK:4	ALC_DK:4
13	1	ALC_DK:5	rsv_genus703	2	ALC_DK:5	ALC_DK	0.0006	1	0	2.19651	1.14812	4.20222	ALC_DK:5	ALC_DK:5
13	1	ALC_DK:99	rsv_genus703	2	ALC_DK:99	ALC_DK	0.0006	1	0	1.58626	0.969447	2.59553	ALC_DK:99	ALC_DK:99
13	1	takes rx for antibiotic:0	rsv_genus703	3	takes rx for antibiotic:0	ANTIBIOFL	0.3339	1	0	1	1	1	takes rx for antibiotic:0	takes rx for antibiotic:0
13	1	takes rx for antibiotic:1	rsv_genus703	3	takes rx for antibiotic:1	ANTIBIOFL	0.3339	1	0	0.731296	0.382046	1.39981	takes rx for antibiotic:1	takes rx for antibiotic:1
13	1	takes rx for antihyperlipidemic:0	rsv_genus703	4	takes rx for antihyperlipidemic:0	ANTILIPFL	0.0241	1	0	1	1	1	takes rx for antihyperlipidemic:0	takes rx for antihyperlipidemic:0
13	1	takes rx for antihyperlipidemic:1	rsv_genus703	4	takes rx for antihyperlipidemic:1	ANTILIPFL	0.0241	1	0	1.74442	1.0809	2.81524	takes rx for antihyperlipidemic:1	takes rx for antihyperlipidemic:1
13	1	BMI2:1	rsv_genus703	5	BMI2:1	BMI2	0.0866	1	0	1.5962	0.724284	3.51775	BMI2:1	BMI2:1
13	1	BMI2:2	rsv_genus703	5	BMI2:2	BMI2	0.0866	1	0	1	1	1	BMI2:2	BMI2:2
13	1	BMI2:3	rsv_genus703	5	BMI2:3	BMI2	0.0866	1	0	1.22983	0.842578	1.79507	BMI2:3	BMI2:3
13	1	BMI2:4	rsv_genus703	5	BMI2:4	BMI2	0.0866	1	0	1.10657	0.733593	1.66918	BMI2:4	BMI2:4
13	1	BMI2:5	rsv_genus703	5	BMI2:5	BMI2	0.0866	1	0	1.68073	1.13892	2.48031	BMI2:5	BMI2:5
13	1	EDUCAT2:1	rsv_genus703	6	EDUCAT2:1	EDUCAT2	0.0401	1	0	1	1	1	EDUCAT2:1	EDUCAT2:1
13	1	EDUCAT2:2	rsv_genus703	6	EDUCAT2:2	EDUCAT2	0.0401	1	0	0.816497	0.526456	1.26633	EDUCAT2:2	EDUCAT2:2
13	1	EDUCAT2:3	rsv_genus703	6	EDUCAT2:3	EDUCAT2	0.0401	1	0	0.671022	0.494119	0.91126	EDUCAT2:3	EDUCAT2:3
13	1	GENDER:1	rsv_genus703	7	GENDER:1	GENDER	0.1352	1	0	1	1	1	GENDER:1	GENDER:1
13	1	GENDER:2	rsv_genus703	7	GENDER:2	GENDER	0.1352	1	0	0.737478	0.492108	1.10519	GENDER:2	GENDER:2
13	1	takes rx for GERD:0	rsv_genus703	8	takes rx for GERD:0	GERDFL	0.0006	1	0	1	1	1	takes rx for GERD:0	takes rx for GERD:0
13	1	takes rx for GERD:1	rsv_genus703	8	takes rx for GERD:1	GERDFL	0.0006	1	0	0.334558	0.186384	0.600529	takes rx for GERD:1	takes rx for GERD:1
13	1	diabetes based on 2 lab variables and 3 diq questions:0	rsv_genus703	9	diabetes based on 2 lab variables and 3 diq questions:0	NEWLABDIABETES	0.731	1	0	1	1	1	diabetes based on 2 lab variables and 3 diq questions:0	diabetes based on 2 lab variables and 3 diq questions:0
13	1	diabetes based on 2 lab variables and 3 diq questions:1	rsv_genus703	9	diabetes based on 2 lab variables and 3 diq questions:1	NEWLABDIABETES	0.731	1	0	1.12059	0.574533	2.18564	diabetes based on 2 lab variables and 3 diq questions:1	diabetes based on 2 lab variables and 3 diq questions:1
13	1	LABHYPERTENSION:0	rsv_genus703	10	LABHYPERTENSION:0	LABHYPERTENSION	0.2103	1	0	1	1	1	LABHYPERTENSION:0	LABHYPERTENSION:0
13	1	LABHYPERTENSION:1	rsv_genus703	10	LABHYPERTENSION:1	LABHYPERTENSION	0.2103	1	0	1.2592	0.872383	1.81753	LABHYPERTENSION:1	LABHYPERTENSION:1
13	1	MARITAL2:1	rsv_genus703	11	MARITAL2:1	MARITAL2	0.4816	1	0	1	1	1	MARITAL2:1	MARITAL2:1
13	1	MARITAL2:2	rsv_genus703	11	MARITAL2:2	MARITAL2	0.4816	1	0	0.670348	0.302356	1.48622	MARITAL2:2	MARITAL2:2
13	1	MARITAL2:3	rsv_genus703	11	MARITAL2:3	MARITAL2	0.4816	1	0	0.84145	0.376953	1.87832	MARITAL2:3	MARITAL2:3
13	1	NSMOKING2:1	rsv_genus703	12	NSMOKING2:1	NSMOKING2	0.5224	1	0	1	1	1	NSMOKING2:1	NSMOKING2:1
13	1	NSMOKING2:2	rsv_genus703	12	NSMOKING2:2	NSMOKING2	0.5224	1	0	1.39514	0.713849	2.72664	NSMOKING2:2	NSMOKING2:2
13	1	NSMOKING2:3	rsv_genus703	12	NSMOKING2:3	NSMOKING2	0.5224	1	0	1.11814	0.847014	1.47604	NSMOKING2:3	NSMOKING2:3
13	1	PERIO_ALL2:1	rsv_genus703	13	PERIO_ALL2:1	PERIO_ALL2	0	1	1	1	1	1	PERIO_ALL2:1	PERIO_ALL2:1
13	1	PERIO_ALL2:2	rsv_genus703	13	PERIO_ALL2:2	PERIO_ALL2	0	1	1	2.29303	1.10071	4.77693	PERIO_ALL2:2	PERIO_ALL2:2
13	1	PERIO_ALL2:3	rsv_genus703	13	PERIO_ALL2:3	PERIO_ALL2	0	1	1	1.8355	1.01157	3.33055	PERIO_ALL2:3	PERIO_ALL2:3
13	1	PERIO_ALL2:4	rsv_genus703	13	PERIO_ALL2:4	PERIO_ALL2	0	1	1	3.20853	1.56945	6.55939	PERIO_ALL2:4	PERIO_ALL2:4
13	1	PERIO_ALL2:77	rsv_genus703	13	PERIO_ALL2:77	PERIO_ALL2	0	1	1	2.07057	1.16758	3.67192	PERIO_ALL2:77	PERIO_ALL2:77
13	1	PERIO_ALL2:88	rsv_genus703	13	PERIO_ALL2:88	PERIO_ALL2	0	1	1	0.904226	0.13756	5.94377	PERIO_ALL2:88	PERIO_ALL2:88
13	1	PERIO_ALL2:99	rsv_genus703	13	PERIO_ALL2:99	PERIO_ALL2	0	1	1	2.47447	0.823234	7.43773	PERIO_ALL2:99	PERIO_ALL2:99
13	1	POVERTY:1	rsv_genus703	14	POVERTY:1	POVERTY	0.8135	1	0	1	1	1	POVERTY:1	POVERTY:1
13	1	POVERTY:2	rsv_genus703	14	POVERTY:2	POVERTY	0.8135	1	0	0.990165	0.730839	1.34151	POVERTY:2	POVERTY:2
13	1	POVERTY:3	rsv_genus703	14	POVERTY:3	POVERTY	0.8135	1	0	0.776937	0.477773	1.26343	POVERTY:3	POVERTY:3
13	1	POVERTY:4	rsv_genus703	14	POVERTY:4	POVERTY	0.8135	1	0	0.984358	0.581756	1.66558	POVERTY:4	POVERTY:4
13	1	POVERTY:99	rsv_genus703	14	POVERTY:99	POVERTY	0.8135	1	0	0.927367	0.50717	1.6957	POVERTY:99	POVERTY:99
13	1	RACECAT:1	rsv_genus703	15	RACECAT:1	RACECAT	0.0932	1	0	1.58382	1.04218	2.40695	RACECAT:1	RACECAT:1
13	1	RACECAT:2	rsv_genus703	15	RACECAT:2	RACECAT	0.0932	1	0	1.62744	0.954402	2.77511	RACECAT:2	RACECAT:2
13	1	RACECAT:3	rsv_genus703	15	RACECAT:3	RACECAT	0.0932	1	0	1	1	1	RACECAT:3	RACECAT:3
13	1	RACECAT:4	rsv_genus703	15	RACECAT:4	RACECAT	0.0932	1	0	1.70811	1.0878	2.68216	RACECAT:4	RACECAT:4
13	1	RACECAT:5	rsv_genus703	15	RACECAT:5	RACECAT	0.0932	1	0	1.42395	0.734934	2.75892	RACECAT:5	RACECAT:5
13	1	Intercept	rsv_genus703	16	Intercept	INTERCEPT		1	1	0.0099519	0.00145688	0.0679809	Intercept	Intercept
13	1	SPL5AGE2	rsv_genus708	1	SPL5AGE2	EFFECT_1	0.7903	1	0	1.00052	0.998779	1.00227	SPL5AGE2	SPL5AGE2
13	1	SPL5AGE3	rsv_genus708	1	SPL5AGE3	EFFECT_1	0.7903	1	0	0.999545	0.997738	1.00136	SPL5AGE3	SPL5AGE3
13	1	AGE	rsv_genus708	1	AGE	EFFECT_1	0.7903	1	0	1.14543	0.788282	1.66441	AGE	AGE
13	1	SPL5AGE1	rsv_genus708	1	SPL5AGE1	EFFECT_1	0.7903	1	0	0.999739	0.998948	1.00053	SPL5AGE1	SPL5AGE1
13	1	ALC_DK:0	rsv_genus708	2	ALC_DK:0	ALC_DK	0.0068	1	0	1	1	1	ALC_DK:0	ALC_DK:0
13	1	ALC_DK:1	rsv_genus708	2	ALC_DK:1	ALC_DK	0.0068	1	0	0.158786	0.0277918	0.907205	ALC_DK:1	ALC_DK:1
13	1	ALC_DK:2	rsv_genus708	2	ALC_DK:2	ALC_DK	0.0068	1	0	0.252062	0.0890328	0.713614	ALC_DK:2	ALC_DK:2
13	1	ALC_DK:3	rsv_genus708	2	ALC_DK:3	ALC_DK	0.0068	1	0	0.1056	0.0379874	0.293554	ALC_DK:3	ALC_DK:3
13	1	ALC_DK:4	rsv_genus708	2	ALC_DK:4	ALC_DK	0.0068	1	0	0.313844	0.0957665	1.02852	ALC_DK:4	ALC_DK:4
13	1	ALC_DK:5	rsv_genus708	2	ALC_DK:5	ALC_DK	0.0068	1	0	0.16916	0.044407	0.644381	ALC_DK:5	ALC_DK:5
13	1	ALC_DK:99	rsv_genus708	2	ALC_DK:99	ALC_DK	0.0068	1	0	0.293052	0.090136	0.952778	ALC_DK:99	ALC_DK:99
13	1	takes rx for antibiotic:0	rsv_genus708	3	takes rx for antibiotic:0	ANTIBIOFL	0.3762	1	0	1	1	1	takes rx for antibiotic:0	takes rx for antibiotic:0
13	1	takes rx for antibiotic:1	rsv_genus708	3	takes rx for antibiotic:1	ANTIBIOFL	0.3762	1	0	1.96116	0.425618	9.03662	takes rx for antibiotic:1	takes rx for antibiotic:1
13	1	takes rx for antihyperlipidemic:0	rsv_genus708	4	takes rx for antihyperlipidemic:0	ANTILIPFL	0.2667	1	0	1	1	1	takes rx for antihyperlipidemic:0	takes rx for antihyperlipidemic:0
13	1	takes rx for antihyperlipidemic:1	rsv_genus708	4	takes rx for antihyperlipidemic:1	ANTILIPFL	0.2667	1	0	2.22565	0.526923	9.40085	takes rx for antihyperlipidemic:1	takes rx for antihyperlipidemic:1
13	1	BMI2:1	rsv_genus708	5	BMI2:1	BMI2	0.4628	1	0	1.14396	0.340221	3.84645	BMI2:1	BMI2:1
13	1	BMI2:2	rsv_genus708	5	BMI2:2	BMI2	0.4628	1	0	1	1	1	BMI2:2	BMI2:2
13	1	BMI2:3	rsv_genus708	5	BMI2:3	BMI2	0.4628	1	0	1.47924	0.58874	3.71669	BMI2:3	BMI2:3
13	1	BMI2:4	rsv_genus708	5	BMI2:4	BMI2	0.4628	1	0	0.872723	0.30282	2.51517	BMI2:4	BMI2:4
13	1	BMI2:5	rsv_genus708	5	BMI2:5	BMI2	0.4628	1	0	0.728522	0.226182	2.34653	BMI2:5	BMI2:5
13	1	EDUCAT2:1	rsv_genus708	6	EDUCAT2:1	EDUCAT2	0.7129	1	0	1	1	1	EDUCAT2:1	EDUCAT2:1
13	1	EDUCAT2:2	rsv_genus708	6	EDUCAT2:2	EDUCAT2	0.7129	1	0	1.12781	0.491126	2.5899	EDUCAT2:2	EDUCAT2:2
13	1	EDUCAT2:3	rsv_genus708	6	EDUCAT2:3	EDUCAT2	0.7129	1	0	0.847223	0.39606	1.81232	EDUCAT2:3	EDUCAT2:3
13	1	GENDER:1	rsv_genus708	7	GENDER:1	GENDER	0.1386	1	0	1	1	1	GENDER:1	GENDER:1
13	1	GENDER:2	rsv_genus708	7	GENDER:2	GENDER	0.1386	1	0	0.503985	0.201127	1.26289	GENDER:2	GENDER:2
13	1	takes rx for GERD:0	rsv_genus708	8	takes rx for GERD:0	GERDFL	0.332	1	0	1	1	1	takes rx for GERD:0	takes rx for GERD:0
13	1	takes rx for GERD:1	rsv_genus708	8	takes rx for GERD:1	GERDFL	0.332	1	0	0.586288	0.194525	1.76704	takes rx for GERD:1	takes rx for GERD:1
13	1	diabetes based on 2 lab variables and 3 diq questions:0	rsv_genus708	9	diabetes based on 2 lab variables and 3 diq questions:0	NEWLABDIABETES	0.165	1	0	1	1	1	diabetes based on 2 lab variables and 3 diq questions:0	diabetes based on 2 lab variables and 3 diq questions:0
13	1	diabetes based on 2 lab variables and 3 diq questions:1	rsv_genus708	9	diabetes based on 2 lab variables and 3 diq questions:1	NEWLABDIABETES	0.165	1	0	0.487933	0.17451	1.36427	diabetes based on 2 lab variables and 3 diq questions:1	diabetes based on 2 lab variables and 3 diq questions:1
13	1	LABHYPERTENSION:0	rsv_genus708	10	LABHYPERTENSION:0	LABHYPERTENSION	0.0174	1	0	1	1	1	LABHYPERTENSION:0	LABHYPERTENSION:0
13	1	LABHYPERTENSION:1	rsv_genus708	10	LABHYPERTENSION:1	LABHYPERTENSION	0.0174	1	0	0.365147	0.161013	0.828087	LABHYPERTENSION:1	LABHYPERTENSION:1
13	1	MARITAL2:1	rsv_genus708	11	MARITAL2:1	MARITAL2	0.9256	1	0	1	1	1	MARITAL2:1	MARITAL2:1
13	1	MARITAL2:2	rsv_genus708	11	MARITAL2:2	MARITAL2	0.9256	1	0	0.979461	0.3795	2.52791	MARITAL2:2	MARITAL2:2
13	1	MARITAL2:3	rsv_genus708	11	MARITAL2:3	MARITAL2	0.9256	1	0	0.781651	0.191407	3.19203	MARITAL2:3	MARITAL2:3
13	1	NSMOKING2:1	rsv_genus708	12	NSMOKING2:1	NSMOKING2	0.0988	1	0	1	1	1	NSMOKING2:1	NSMOKING2:1
13	1	NSMOKING2:2	rsv_genus708	12	NSMOKING2:2	NSMOKING2	0.0988	1	0	1.68335	0.518594	5.46413	NSMOKING2:2	NSMOKING2:2
13	1	NSMOKING2:3	rsv_genus708	12	NSMOKING2:3	NSMOKING2	0.0988	1	0	2.75165	1.09246	6.93076	NSMOKING2:3	NSMOKING2:3
13	1	PERIO_ALL2:1	rsv_genus708	13	PERIO_ALL2:1	PERIO_ALL2	0.0004	1	0	1	1	1	PERIO_ALL2:1	PERIO_ALL2:1
13	1	PERIO_ALL2:2	rsv_genus708	13	PERIO_ALL2:2	PERIO_ALL2	0.0004	1	0	0.792965	0.091545	6.86868	PERIO_ALL2:2	PERIO_ALL2:2
13	1	PERIO_ALL2:3	rsv_genus708	13	PERIO_ALL2:3	PERIO_ALL2	0.0004	1	0	1.09573	0.374742	3.2039	PERIO_ALL2:3	PERIO_ALL2:3
13	1	PERIO_ALL2:4	rsv_genus708	13	PERIO_ALL2:4	PERIO_ALL2	0.0004	1	0	1.74048	0.595675	5.08547	PERIO_ALL2:4	PERIO_ALL2:4
13	1	PERIO_ALL2:77	rsv_genus708	13	PERIO_ALL2:77	PERIO_ALL2	0.0004	1	0	1.00219	0.13909	7.22109	PERIO_ALL2:77	PERIO_ALL2:77
13	1	PERIO_ALL2:88	rsv_genus708	13	PERIO_ALL2:88	PERIO_ALL2	0.0004	1	0	0.0189948	0.00278786	0.129419	PERIO_ALL2:88	PERIO_ALL2:88
13	1	PERIO_ALL2:99	rsv_genus708	13	PERIO_ALL2:99	PERIO_ALL2	0.0004	1	0	0.399863	0.107173	1.49189	PERIO_ALL2:99	PERIO_ALL2:99
13	1	POVERTY:1	rsv_genus708	14	POVERTY:1	POVERTY	0.746	1	0	1	1	1	POVERTY:1	POVERTY:1
13	1	POVERTY:2	rsv_genus708	14	POVERTY:2	POVERTY	0.746	1	0	1.09373	0.550011	2.17495	POVERTY:2	POVERTY:2
13	1	POVERTY:3	rsv_genus708	14	POVERTY:3	POVERTY	0.746	1	0	0.450965	0.0802537	2.53408	POVERTY:3	POVERTY:3
13	1	POVERTY:4	rsv_genus708	14	POVERTY:4	POVERTY	0.746	1	0	0.566998	0.201983	1.59165	POVERTY:4	POVERTY:4
13	1	POVERTY:99	rsv_genus708	14	POVERTY:99	POVERTY	0.746	1	0	1.04047	0.297351	3.64076	POVERTY:99	POVERTY:99
13	1	RACECAT:1	rsv_genus708	15	RACECAT:1	RACECAT	0.0015	1	0	1.57305	0.678977	3.64444	RACECAT:1	RACECAT:1
13	1	RACECAT:2	rsv_genus708	15	RACECAT:2	RACECAT	0.0015	1	0	0.583097	0.146139	2.32657	RACECAT:2	RACECAT:2
13	1	RACECAT:3	rsv_genus708	15	RACECAT:3	RACECAT	0.0015	1	0	1	1	1	RACECAT:3	RACECAT:3
13	1	RACECAT:4	rsv_genus708	15	RACECAT:4	RACECAT	0.0015	1	0	3.3165	1.28768	8.54184	RACECAT:4	RACECAT:4
13	1	RACECAT:5	rsv_genus708	15	RACECAT:5	RACECAT	0.0015	1	0	0.221738	0.0615607	0.798683	RACECAT:5	RACECAT:5
13	1	Intercept	rsv_genus708	16	Intercept	INTERCEPT		1	1	0.00124421	2.19e-08	70.5697	Intercept	Intercept
13	1	SPL5AGE2	rsv_genus709	1	SPL5AGE2	EFFECT_1	0	1	1	1.00011	0.999506	1.00071	SPL5AGE2	SPL5AGE2
13	1	SPL5AGE3	rsv_genus709	1	SPL5AGE3	EFFECT_1	0	1	1	1.00016	0.999454	1.00087	SPL5AGE3	SPL5AGE3
13	1	AGE	rsv_genus709	1	AGE	EFFECT_1	0	1	1	1.06634	0.991134	1.14724	AGE	AGE
13	1	SPL5AGE1	rsv_genus709	1	SPL5AGE1	EFFECT_1	0	1	1	0.999895	0.999656	1.00013	SPL5AGE1	SPL5AGE1
13	1	ALC_DK:0	rsv_genus709	2	ALC_DK:0	ALC_DK	0.101	1	0	1	1	1	ALC_DK:0	ALC_DK:0
13	1	ALC_DK:1	rsv_genus709	2	ALC_DK:1	ALC_DK	0.101	1	0	0.624561	0.384131	1.01548	ALC_DK:1	ALC_DK:1
13	1	ALC_DK:2	rsv_genus709	2	ALC_DK:2	ALC_DK	0.101	1	0	0.848994	0.603096	1.19515	ALC_DK:2	ALC_DK:2
13	1	ALC_DK:3	rsv_genus709	2	ALC_DK:3	ALC_DK	0.101	1	0	0.856816	0.577323	1.27162	ALC_DK:3	ALC_DK:3
13	1	ALC_DK:4	rsv_genus709	2	ALC_DK:4	ALC_DK	0.101	1	0	1.03455	0.659186	1.62365	ALC_DK:4	ALC_DK:4
13	1	ALC_DK:5	rsv_genus709	2	ALC_DK:5	ALC_DK	0.101	1	0	1.00712	0.603432	1.68086	ALC_DK:5	ALC_DK:5
13	1	ALC_DK:99	rsv_genus709	2	ALC_DK:99	ALC_DK	0.101	1	0	0.720441	0.43485	1.1936	ALC_DK:99	ALC_DK:99
13	1	takes rx for antibiotic:0	rsv_genus709	3	takes rx for antibiotic:0	ANTIBIOFL	0.9059	1	0	1	1	1	takes rx for antibiotic:0	takes rx for antibiotic:0
13	1	takes rx for antibiotic:1	rsv_genus709	3	takes rx for antibiotic:1	ANTIBIOFL	0.9059	1	0	0.975588	0.639743	1.48774	takes rx for antibiotic:1	takes rx for antibiotic:1
13	1	takes rx for antihyperlipidemic:0	rsv_genus709	4	takes rx for antihyperlipidemic:0	ANTILIPFL	0.3807	1	0	1	1	1	takes rx for antihyperlipidemic:0	takes rx for antihyperlipidemic:0
13	1	takes rx for antihyperlipidemic:1	rsv_genus709	4	takes rx for antihyperlipidemic:1	ANTILIPFL	0.3807	1	0	1.29131	0.719147	2.31869	takes rx for antihyperlipidemic:1	takes rx for antihyperlipidemic:1
13	1	BMI2:1	rsv_genus709	5	BMI2:1	BMI2	0.334	1	0	1.11176	0.684853	1.80478	BMI2:1	BMI2:1
13	1	BMI2:2	rsv_genus709	5	BMI2:2	BMI2	0.334	1	0	1	1	1	BMI2:2	BMI2:2
13	1	BMI2:3	rsv_genus709	5	BMI2:3	BMI2	0.334	1	0	1.0838	0.831644	1.4124	BMI2:3	BMI2:3
13	1	BMI2:4	rsv_genus709	5	BMI2:4	BMI2	0.334	1	0	1.08657	0.811304	1.45522	BMI2:4	BMI2:4
13	1	BMI2:5	rsv_genus709	5	BMI2:5	BMI2	0.334	1	0	1.30015	0.96734	1.74747	BMI2:5	BMI2:5
13	1	EDUCAT2:1	rsv_genus709	6	EDUCAT2:1	EDUCAT2	0.067	1	0	1	1	1	EDUCAT2:1	EDUCAT2:1
13	1	EDUCAT2:2	rsv_genus709	6	EDUCAT2:2	EDUCAT2	0.067	1	0	0.970232	0.704983	1.33528	EDUCAT2:2	EDUCAT2:2
13	1	EDUCAT2:3	rsv_genus709	6	EDUCAT2:3	EDUCAT2	0.067	1	0	0.766995	0.579061	1.01592	EDUCAT2:3	EDUCAT2:3
13	1	GENDER:1	rsv_genus709	7	GENDER:1	GENDER	0.0584	1	0	1	1	1	GENDER:1	GENDER:1
13	1	GENDER:2	rsv_genus709	7	GENDER:2	GENDER	0.0584	1	0	0.777614	0.598987	1.00951	GENDER:2	GENDER:2
13	1	takes rx for GERD:0	rsv_genus709	8	takes rx for GERD:0	GERDFL	0.033	1	0	1	1	1	takes rx for GERD:0	takes rx for GERD:0
13	1	takes rx for GERD:1	rsv_genus709	8	takes rx for GERD:1	GERDFL	0.033	1	0	0.625289	0.407093	0.960434	takes rx for GERD:1	takes rx for GERD:1
13	1	diabetes based on 2 lab variables and 3 diq questions:0	rsv_genus709	9	diabetes based on 2 lab variables and 3 diq questions:0	NEWLABDIABETES	0.1804	1	0	1	1	1	diabetes based on 2 lab variables and 3 diq questions:0	diabetes based on 2 lab variables and 3 diq questions:0
13	1	diabetes based on 2 lab variables and 3 diq questions:1	rsv_genus709	9	diabetes based on 2 lab variables and 3 diq questions:1	NEWLABDIABETES	0.1804	1	0	0.763116	0.510563	1.14059	diabetes based on 2 lab variables and 3 diq questions:1	diabetes based on 2 lab variables and 3 diq questions:1
13	1	LABHYPERTENSION:0	rsv_genus709	10	LABHYPERTENSION:0	LABHYPERTENSION	0.8545	1	0	1	1	1	LABHYPERTENSION:0	LABHYPERTENSION:0
13	1	LABHYPERTENSION:1	rsv_genus709	10	LABHYPERTENSION:1	LABHYPERTENSION	0.8545	1	0	1.02273	0.798599	1.30977	LABHYPERTENSION:1	LABHYPERTENSION:1
13	1	MARITAL2:1	rsv_genus709	11	MARITAL2:1	MARITAL2	0.1392	1	0	1	1	1	MARITAL2:1	MARITAL2:1
13	1	MARITAL2:2	rsv_genus709	11	MARITAL2:2	MARITAL2	0.1392	1	0	1.32751	0.979406	1.79934	MARITAL2:2	MARITAL2:2
13	1	MARITAL2:3	rsv_genus709	11	MARITAL2:3	MARITAL2	0.1392	1	0	1.0785	0.7253	1.6037	MARITAL2:3	MARITAL2:3
13	1	NSMOKING2:1	rsv_genus709	12	NSMOKING2:1	NSMOKING2	0.0525	1	0	1	1	1	NSMOKING2:1	NSMOKING2:1
13	1	NSMOKING2:2	rsv_genus709	12	NSMOKING2:2	NSMOKING2	0.0525	1	0	1.02809	0.754614	1.40067	NSMOKING2:2	NSMOKING2:2
13	1	NSMOKING2:3	rsv_genus709	12	NSMOKING2:3	NSMOKING2	0.0525	1	0	1.33696	1.0144	1.7621	NSMOKING2:3	NSMOKING2:3
13	1	PERIO_ALL2:1	rsv_genus709	13	PERIO_ALL2:1	PERIO_ALL2	0	1	1	1	1	1	PERIO_ALL2:1	PERIO_ALL2:1
13	1	PERIO_ALL2:2	rsv_genus709	13	PERIO_ALL2:2	PERIO_ALL2	0	1	1	1.51169	1.05571	2.1646	PERIO_ALL2:2	PERIO_ALL2:2
13	1	PERIO_ALL2:3	rsv_genus709	13	PERIO_ALL2:3	PERIO_ALL2	0	1	1	1.86108	1.38019	2.50953	PERIO_ALL2:3	PERIO_ALL2:3
13	1	PERIO_ALL2:4	rsv_genus709	13	PERIO_ALL2:4	PERIO_ALL2	0	1	1	2.7602	2.01187	3.78688	PERIO_ALL2:4	PERIO_ALL2:4
13	1	PERIO_ALL2:77	rsv_genus709	13	PERIO_ALL2:77	PERIO_ALL2	0	1	1	1.97735	1.36941	2.85517	PERIO_ALL2:77	PERIO_ALL2:77
13	1	PERIO_ALL2:88	rsv_genus709	13	PERIO_ALL2:88	PERIO_ALL2	0	1	1	0.203358	0.0952165	0.43432	PERIO_ALL2:88	PERIO_ALL2:88
13	1	PERIO_ALL2:99	rsv_genus709	13	PERIO_ALL2:99	PERIO_ALL2	0	1	1	1.52216	1.08861	2.12839	PERIO_ALL2:99	PERIO_ALL2:99
13	1	POVERTY:1	rsv_genus709	14	POVERTY:1	POVERTY	0.0833	1	0	1	1	1	POVERTY:1	POVERTY:1
13	1	POVERTY:2	rsv_genus709	14	POVERTY:2	POVERTY	0.0833	1	0	0.922955	0.697851	1.22067	POVERTY:2	POVERTY:2
13	1	POVERTY:3	rsv_genus709	14	POVERTY:3	POVERTY	0.0833	1	0	0.658503	0.468258	0.926041	POVERTY:3	POVERTY:3
13	1	POVERTY:4	rsv_genus709	14	POVERTY:4	POVERTY	0.0833	1	0	0.675244	0.474646	0.96062	POVERTY:4	POVERTY:4
13	1	POVERTY:99	rsv_genus709	14	POVERTY:99	POVERTY	0.0833	1	0	1.05814	0.715676	1.56447	POVERTY:99	POVERTY:99
13	1	RACECAT:1	rsv_genus709	15	RACECAT:1	RACECAT	0.0064	1	0	1.17917	0.83872	1.65782	RACECAT:1	RACECAT:1
13	1	RACECAT:2	rsv_genus709	15	RACECAT:2	RACECAT	0.0064	1	0	0.950569	0.650296	1.38949	RACECAT:2	RACECAT:2
13	1	RACECAT:3	rsv_genus709	15	RACECAT:3	RACECAT	0.0064	1	0	1	1	1	RACECAT:3	RACECAT:3
13	1	RACECAT:4	rsv_genus709	15	RACECAT:4	RACECAT	0.0064	1	0	1.5171	1.14017	2.01864	RACECAT:4	RACECAT:4
13	1	RACECAT:5	rsv_genus709	15	RACECAT:5	RACECAT	0.0064	1	0	1.04877	0.712778	1.54314	RACECAT:5	RACECAT:5
13	1	Intercept	rsv_genus709	16	Intercept	INTERCEPT		1	1	0.101488	0.015263	0.674827	Intercept	Intercept
13	1	SPL5AGE2	rsv_genus713	1	SPL5AGE2	EFFECT_1	0.0005	1	0	0.99928	0.997642	1.00092	SPL5AGE2	SPL5AGE2
13	1	SPL5AGE3	rsv_genus713	1	SPL5AGE3	EFFECT_1	0.0005	1	0	1.00015	0.99906	1.00124	SPL5AGE3	SPL5AGE3
13	1	AGE	rsv_genus713	1	AGE	EFFECT_1	0.0005	1	0	0.708009	0.439414	1.14079	AGE	AGE
13	1	SPL5AGE1	rsv_genus713	1	SPL5AGE1	EFFECT_1	0.0005	1	0	1.00047	0.999581	1.00136	SPL5AGE1	SPL5AGE1
13	1	ALC_DK:0	rsv_genus713	2	ALC_DK:0	ALC_DK	0	1	1	1	1	1	ALC_DK:0	ALC_DK:0
13	1	ALC_DK:1	rsv_genus713	2	ALC_DK:1	ALC_DK	0	1	1	2.5672	1.27667	5.16226	ALC_DK:1	ALC_DK:1
13	1	ALC_DK:2	rsv_genus713	2	ALC_DK:2	ALC_DK	0	1	1	2.29766	0.948393	5.56649	ALC_DK:2	ALC_DK:2
13	1	ALC_DK:3	rsv_genus713	2	ALC_DK:3	ALC_DK	0	1	1	0.456754	0.144178	1.44699	ALC_DK:3	ALC_DK:3
13	1	ALC_DK:4	rsv_genus713	2	ALC_DK:4	ALC_DK	0	1	1	1.36022	0.449218	4.11873	ALC_DK:4	ALC_DK:4
13	1	ALC_DK:5	rsv_genus713	2	ALC_DK:5	ALC_DK	0	1	1	1.03141	0.27221	3.90804	ALC_DK:5	ALC_DK:5
13	1	ALC_DK:99	rsv_genus713	2	ALC_DK:99	ALC_DK	0	1	1	0.842453	0.276511	2.56672	ALC_DK:99	ALC_DK:99
13	1	takes rx for antibiotic:0	rsv_genus713	3	takes rx for antibiotic:0	ANTIBIOFL	0.9358	1	0	1	1	1	takes rx for antibiotic:0	takes rx for antibiotic:0
13	1	takes rx for antibiotic:1	rsv_genus713	3	takes rx for antibiotic:1	ANTIBIOFL	0.9358	1	0	1.07643	0.170137	6.81038	takes rx for antibiotic:1	takes rx for antibiotic:1
13	1	takes rx for antihyperlipidemic:0	rsv_genus713	4	takes rx for antihyperlipidemic:0	ANTILIPFL	0	1	1	1	1	1	takes rx for antihyperlipidemic:0	takes rx for antihyperlipidemic:0
13	1	takes rx for antihyperlipidemic:1	rsv_genus713	4	takes rx for antihyperlipidemic:1	ANTILIPFL	0	1	1	2.27418	1.67727	3.08351	takes rx for antihyperlipidemic:1	takes rx for antihyperlipidemic:1
13	1	BMI2:1	rsv_genus713	5	BMI2:1	BMI2	0.0012	1	0	0.603691	0.118186	3.08364	BMI2:1	BMI2:1
13	1	BMI2:2	rsv_genus713	5	BMI2:2	BMI2	0.0012	1	0	1	1	1	BMI2:2	BMI2:2
13	1	BMI2:3	rsv_genus713	5	BMI2:3	BMI2	0.0012	1	0	1.22367	0.758856	1.97318	BMI2:3	BMI2:3
13	1	BMI2:4	rsv_genus713	5	BMI2:4	BMI2	0.0012	1	0	2.02559	1.21044	3.38968	BMI2:4	BMI2:4
13	1	BMI2:5	rsv_genus713	5	BMI2:5	BMI2	0.0012	1	0	0.962561	0.334239	2.77204	BMI2:5	BMI2:5
13	1	EDUCAT2:1	rsv_genus713	6	EDUCAT2:1	EDUCAT2	0.2331	1	0	1	1	1	EDUCAT2:1	EDUCAT2:1
13	1	EDUCAT2:2	rsv_genus713	6	EDUCAT2:2	EDUCAT2	0.2331	1	0	0.767417	0.364652	1.61504	EDUCAT2:2	EDUCAT2:2
13	1	EDUCAT2:3	rsv_genus713	6	EDUCAT2:3	EDUCAT2	0.2331	1	0	0.636183	0.360343	1.12317	EDUCAT2:3	EDUCAT2:3
13	1	GENDER:1	rsv_genus713	7	GENDER:1	GENDER	0.015	1	0	1	1	1	GENDER:1	GENDER:1
13	1	GENDER:2	rsv_genus713	7	GENDER:2	GENDER	0.015	1	0	0.576901	0.373024	0.892207	GENDER:2	GENDER:2
13	1	takes rx for GERD:0	rsv_genus713	8	takes rx for GERD:0	GERDFL	0.0005	1	0	1	1	1	takes rx for GERD:0	takes rx for GERD:0
13	1	takes rx for GERD:1	rsv_genus713	8	takes rx for GERD:1	GERDFL	0.0005	1	0	0.168192	0.0652788	0.433351	takes rx for GERD:1	takes rx for GERD:1
13	1	diabetes based on 2 lab variables and 3 diq questions:0	rsv_genus713	9	diabetes based on 2 lab variables and 3 diq questions:0	NEWLABDIABETES	0.0003	1	0	1	1	1	diabetes based on 2 lab variables and 3 diq questions:0	diabetes based on 2 lab variables and 3 diq questions:0
13	1	diabetes based on 2 lab variables and 3 diq questions:1	rsv_genus713	9	diabetes based on 2 lab variables and 3 diq questions:1	NEWLABDIABETES	0.0003	1	0	0.168536	0.0696944	0.407557	diabetes based on 2 lab variables and 3 diq questions:1	diabetes based on 2 lab variables and 3 diq questions:1
13	1	LABHYPERTENSION:0	rsv_genus713	10	LABHYPERTENSION:0	LABHYPERTENSION	0.3022	1	0	1	1	1	LABHYPERTENSION:0	LABHYPERTENSION:0
13	1	LABHYPERTENSION:1	rsv_genus713	10	LABHYPERTENSION:1	LABHYPERTENSION	0.3022	1	0	0.761128	0.448099	1.29283	LABHYPERTENSION:1	LABHYPERTENSION:1
13	1	MARITAL2:1	rsv_genus713	11	MARITAL2:1	MARITAL2	0.4835	1	0	1	1	1	MARITAL2:1	MARITAL2:1
13	1	MARITAL2:2	rsv_genus713	11	MARITAL2:2	MARITAL2	0.4835	1	0	1.09641	0.580482	2.0709	MARITAL2:2	MARITAL2:2
13	1	MARITAL2:3	rsv_genus713	11	MARITAL2:3	MARITAL2	0.4835	1	0	0.675984	0.255189	1.79065	MARITAL2:3	MARITAL2:3
13	1	NSMOKING2:1	rsv_genus713	12	NSMOKING2:1	NSMOKING2	0.0031	1	0	1	1	1	NSMOKING2:1	NSMOKING2:1
13	1	NSMOKING2:2	rsv_genus713	12	NSMOKING2:2	NSMOKING2	0.0031	1	0	0.352919	0.162632	0.765848	NSMOKING2:2	NSMOKING2:2
13	1	NSMOKING2:3	rsv_genus713	12	NSMOKING2:3	NSMOKING2	0.0031	1	0	3.43627	1.70618	6.92069	NSMOKING2:3	NSMOKING2:3
13	1	PERIO_ALL2:1	rsv_genus713	13	PERIO_ALL2:1	PERIO_ALL2	0	1	1	1	1	1	PERIO_ALL2:1	PERIO_ALL2:1
13	1	PERIO_ALL2:2	rsv_genus713	13	PERIO_ALL2:2	PERIO_ALL2	0	1	1	0.173137	0.0436434	0.686847	PERIO_ALL2:2	PERIO_ALL2:2
13	1	PERIO_ALL2:3	rsv_genus713	13	PERIO_ALL2:3	PERIO_ALL2	0	1	1	0.276332	0.121219	0.629929	PERIO_ALL2:3	PERIO_ALL2:3
13	1	PERIO_ALL2:4	rsv_genus713	13	PERIO_ALL2:4	PERIO_ALL2	0	1	1	0.519507	0.161614	1.66995	PERIO_ALL2:4	PERIO_ALL2:4
13	1	PERIO_ALL2:77	rsv_genus713	13	PERIO_ALL2:77	PERIO_ALL2	0	1	1	0.0546994	0.00206286	1.45042	PERIO_ALL2:77	PERIO_ALL2:77
13	1	PERIO_ALL2:88	rsv_genus713	13	PERIO_ALL2:88	PERIO_ALL2	0	1	1	0.108189	0.0266633	0.438987	PERIO_ALL2:88	PERIO_ALL2:88
13	1	PERIO_ALL2:99	rsv_genus713	13	PERIO_ALL2:99	PERIO_ALL2	0	1	1	2.97767	1.89233	4.68552	PERIO_ALL2:99	PERIO_ALL2:99
13	1	POVERTY:1	rsv_genus713	14	POVERTY:1	POVERTY	0.0021	1	0	1	1	1	POVERTY:1	POVERTY:1
13	1	POVERTY:2	rsv_genus713	14	POVERTY:2	POVERTY	0.0021	1	0	2.16142	1.31629	3.54916	POVERTY:2	POVERTY:2
13	1	POVERTY:3	rsv_genus713	14	POVERTY:3	POVERTY	0.0021	1	0	1.03159	0.27654	3.84822	POVERTY:3	POVERTY:3
13	1	POVERTY:4	rsv_genus713	14	POVERTY:4	POVERTY	0.0021	1	0	0.643101	0.25413	1.62743	POVERTY:4	POVERTY:4
13	1	POVERTY:99	rsv_genus713	14	POVERTY:99	POVERTY	0.0021	1	0	0.525429	0.108867	2.5359	POVERTY:99	POVERTY:99
13	1	RACECAT:1	rsv_genus713	15	RACECAT:1	RACECAT	0	1	1	2.46398	0.591949	10.2562	RACECAT:1	RACECAT:1
13	1	RACECAT:2	rsv_genus713	15	RACECAT:2	RACECAT	0	1	1	0.5508	0.110637	2.74214	RACECAT:2	RACECAT:2
13	1	RACECAT:3	rsv_genus713	15	RACECAT:3	RACECAT	0	1	1	1	1	1	RACECAT:3	RACECAT:3
13	1	RACECAT:4	rsv_genus713	15	RACECAT:4	RACECAT	0	1	1	1.31605	0.625057	2.77092	RACECAT:4	RACECAT:4
13	1	RACECAT:5	rsv_genus713	15	RACECAT:5	RACECAT	0	1	1	6.14197	3.72105	10.138	RACECAT:5	RACECAT:5
13	1	Intercept	rsv_genus713	16	Intercept	INTERCEPT		1	1	919.398	0.00192767	4.38504e+08	Intercept	Intercept
13	1	SPL5AGE2	rsv_genus716	1	SPL5AGE2	EFFECT_1	0.062	1	0	1.00006	0.999828	1.00029	SPL5AGE2	SPL5AGE2
13	1	SPL5AGE3	rsv_genus716	1	SPL5AGE3	EFFECT_1	0.062	1	0	0.99986	0.999611	1.00011	SPL5AGE3	SPL5AGE3
13	1	AGE	rsv_genus716	1	AGE	EFFECT_1	0.062	1	0	0.97974	0.946996	1.01362	AGE	AGE
13	1	SPL5AGE1	rsv_genus716	1	SPL5AGE1	EFFECT_1	0.062	1	0	0.999995	0.999898	1.00009	SPL5AGE1	SPL5AGE1
13	1	ALC_DK:0	rsv_genus716	2	ALC_DK:0	ALC_DK	0.0045	1	0	1	1	1	ALC_DK:0	ALC_DK:0
13	1	ALC_DK:1	rsv_genus716	2	ALC_DK:1	ALC_DK	0.0045	1	0	0.844227	0.731596	0.974197	ALC_DK:1	ALC_DK:1
13	1	ALC_DK:2	rsv_genus716	2	ALC_DK:2	ALC_DK	0.0045	1	0	1.03029	0.905607	1.17215	ALC_DK:2	ALC_DK:2
13	1	ALC_DK:3	rsv_genus716	2	ALC_DK:3	ALC_DK	0.0045	1	0	1.07145	0.914761	1.25498	ALC_DK:3	ALC_DK:3
13	1	ALC_DK:4	rsv_genus716	2	ALC_DK:4	ALC_DK	0.0045	1	0	1.27745	0.933398	1.74832	ALC_DK:4	ALC_DK:4
13	1	ALC_DK:5	rsv_genus716	2	ALC_DK:5	ALC_DK	0.0045	1	0	1.13787	0.963516	1.34377	ALC_DK:5	ALC_DK:5
13	1	ALC_DK:99	rsv_genus716	2	ALC_DK:99	ALC_DK	0.0045	1	0	0.968352	0.812493	1.15411	ALC_DK:99	ALC_DK:99
13	1	takes rx for antibiotic:0	rsv_genus716	3	takes rx for antibiotic:0	ANTIBIOFL	0.9925	1	0	1	1	1	takes rx for antibiotic:0	takes rx for antibiotic:0
13	1	takes rx for antibiotic:1	rsv_genus716	3	takes rx for antibiotic:1	ANTIBIOFL	0.9925	1	0	1.00099	0.80897	1.23858	takes rx for antibiotic:1	takes rx for antibiotic:1
13	1	takes rx for antihyperlipidemic:0	rsv_genus716	4	takes rx for antihyperlipidemic:0	ANTILIPFL	0.0069	1	0	1	1	1	takes rx for antihyperlipidemic:0	takes rx for antihyperlipidemic:0
13	1	takes rx for antihyperlipidemic:1	rsv_genus716	4	takes rx for antihyperlipidemic:1	ANTILIPFL	0.0069	1	0	1.16441	1.04573	1.29657	takes rx for antihyperlipidemic:1	takes rx for antihyperlipidemic:1
13	1	BMI2:1	rsv_genus716	5	BMI2:1	BMI2	0.0277	1	0	0.944022	0.737855	1.20779	BMI2:1	BMI2:1
13	1	BMI2:2	rsv_genus716	5	BMI2:2	BMI2	0.0277	1	0	1	1	1	BMI2:2	BMI2:2
13	1	BMI2:3	rsv_genus716	5	BMI2:3	BMI2	0.0277	1	0	1.0305	0.892289	1.19012	BMI2:3	BMI2:3
13	1	BMI2:4	rsv_genus716	5	BMI2:4	BMI2	0.0277	1	0	1.17305	1.00682	1.36674	BMI2:4	BMI2:4
13	1	BMI2:5	rsv_genus716	5	BMI2:5	BMI2	0.0277	1	0	1.18822	1.03033	1.37032	BMI2:5	BMI2:5
13	1	EDUCAT2:1	rsv_genus716	6	EDUCAT2:1	EDUCAT2	0.9239	1	0	1	1	1	EDUCAT2:1	EDUCAT2:1
13	1	EDUCAT2:2	rsv_genus716	6	EDUCAT2:2	EDUCAT2	0.9239	1	0	1.02326	0.875313	1.19622	EDUCAT2:2	EDUCAT2:2
13	1	EDUCAT2:3	rsv_genus716	6	EDUCAT2:3	EDUCAT2	0.9239	1	0	0.991685	0.887088	1.10861	EDUCAT2:3	EDUCAT2:3
13	1	GENDER:1	rsv_genus716	7	GENDER:1	GENDER	0.0354	1	0	1	1	1	GENDER:1	GENDER:1
13	1	GENDER:2	rsv_genus716	7	GENDER:2	GENDER	0.0354	1	0	0.888158	0.795642	0.991432	GENDER:2	GENDER:2
13	1	takes rx for GERD:0	rsv_genus716	8	takes rx for GERD:0	GERDFL	0.0215	1	0	1	1	1	takes rx for GERD:0	takes rx for GERD:0
13	1	takes rx for GERD:1	rsv_genus716	8	takes rx for GERD:1	GERDFL	0.0215	1	0	0.80814	0.675307	0.967101	takes rx for GERD:1	takes rx for GERD:1
13	1	diabetes based on 2 lab variables and 3 diq questions:0	rsv_genus716	9	diabetes based on 2 lab variables and 3 diq questions:0	NEWLABDIABETES	0.9123	1	0	1	1	1	diabetes based on 2 lab variables and 3 diq questions:0	diabetes based on 2 lab variables and 3 diq questions:0
13	1	diabetes based on 2 lab variables and 3 diq questions:1	rsv_genus716	9	diabetes based on 2 lab variables and 3 diq questions:1	NEWLABDIABETES	0.9123	1	0	0.991368	0.845658	1.16218	diabetes based on 2 lab variables and 3 diq questions:1	diabetes based on 2 lab variables and 3 diq questions:1
13	1	LABHYPERTENSION:0	rsv_genus716	10	LABHYPERTENSION:0	LABHYPERTENSION	0.0829	1	0	1	1	1	LABHYPERTENSION:0	LABHYPERTENSION:0
13	1	LABHYPERTENSION:1	rsv_genus716	10	LABHYPERTENSION:1	LABHYPERTENSION	0.0829	1	0	0.920586	0.837882	1.01145	LABHYPERTENSION:1	LABHYPERTENSION:1
13	1	MARITAL2:1	rsv_genus716	11	MARITAL2:1	MARITAL2	0.959	1	0	1	1	1	MARITAL2:1	MARITAL2:1
13	1	MARITAL2:2	rsv_genus716	11	MARITAL2:2	MARITAL2	0.959	1	0	0.9843	0.855776	1.13213	MARITAL2:2	MARITAL2:2
13	1	MARITAL2:3	rsv_genus716	11	MARITAL2:3	MARITAL2	0.959	1	0	0.970361	0.781606	1.2047	MARITAL2:3	MARITAL2:3
13	1	NSMOKING2:1	rsv_genus716	12	NSMOKING2:1	NSMOKING2	0.7172	1	0	1	1	1	NSMOKING2:1	NSMOKING2:1
13	1	NSMOKING2:2	rsv_genus716	12	NSMOKING2:2	NSMOKING2	0.7172	1	0	1.02847	0.920655	1.1489	NSMOKING2:2	NSMOKING2:2
13	1	NSMOKING2:3	rsv_genus716	12	NSMOKING2:3	NSMOKING2	0.7172	1	0	0.959633	0.845378	1.08933	NSMOKING2:3	NSMOKING2:3
13	1	PERIO_ALL2:1	rsv_genus716	13	PERIO_ALL2:1	PERIO_ALL2	0.0063	1	0	1	1	1	PERIO_ALL2:1	PERIO_ALL2:1
13	1	PERIO_ALL2:2	rsv_genus716	13	PERIO_ALL2:2	PERIO_ALL2	0.0063	1	0	1.01812	0.86873	1.19319	PERIO_ALL2:2	PERIO_ALL2:2
13	1	PERIO_ALL2:3	rsv_genus716	13	PERIO_ALL2:3	PERIO_ALL2	0.0063	1	0	1.0844	0.964259	1.2195	PERIO_ALL2:3	PERIO_ALL2:3
13	1	PERIO_ALL2:4	rsv_genus716	13	PERIO_ALL2:4	PERIO_ALL2	0.0063	1	0	1.32895	1.0991	1.60686	PERIO_ALL2:4	PERIO_ALL2:4
13	1	PERIO_ALL2:77	rsv_genus716	13	PERIO_ALL2:77	PERIO_ALL2	0.0063	1	0	0.887612	0.705578	1.11661	PERIO_ALL2:77	PERIO_ALL2:77
13	1	PERIO_ALL2:88	rsv_genus716	13	PERIO_ALL2:88	PERIO_ALL2	0.0063	1	0	0.716889	0.431826	1.19013	PERIO_ALL2:88	PERIO_ALL2:88
13	1	PERIO_ALL2:99	rsv_genus716	13	PERIO_ALL2:99	PERIO_ALL2	0.0063	1	0	1.07155	0.91132	1.25996	PERIO_ALL2:99	PERIO_ALL2:99
13	1	POVERTY:1	rsv_genus716	14	POVERTY:1	POVERTY	0.0827	1	0	1	1	1	POVERTY:1	POVERTY:1
13	1	POVERTY:2	rsv_genus716	14	POVERTY:2	POVERTY	0.0827	1	0	1.1807	1.0401	1.34032	POVERTY:2	POVERTY:2
13	1	POVERTY:3	rsv_genus716	14	POVERTY:3	POVERTY	0.0827	1	0	1.1465	0.951295	1.38176	POVERTY:3	POVERTY:3
13	1	POVERTY:4	rsv_genus716	14	POVERTY:4	POVERTY	0.0827	1	0	1.14385	0.975152	1.34174	POVERTY:4	POVERTY:4
13	1	POVERTY:99	rsv_genus716	14	POVERTY:99	POVERTY	0.0827	1	0	1.17137	0.98856	1.388	POVERTY:99	POVERTY:99
13	1	RACECAT:1	rsv_genus716	15	RACECAT:1	RACECAT	0.2808	1	0	1.00864	0.89065	1.14227	RACECAT:1	RACECAT:1
13	1	RACECAT:2	rsv_genus716	15	RACECAT:2	RACECAT	0.2808	1	0	0.942747	0.794729	1.11833	RACECAT:2	RACECAT:2
13	1	RACECAT:3	rsv_genus716	15	RACECAT:3	RACECAT	0.2808	1	0	1	1	1	RACECAT:3	RACECAT:3
13	1	RACECAT:4	rsv_genus716	15	RACECAT:4	RACECAT	0.2808	1	0	1.04906	0.934512	1.17765	RACECAT:4	RACECAT:4
13	1	RACECAT:5	rsv_genus716	15	RACECAT:5	RACECAT	0.2808	1	0	0.914596	0.784097	1.06681	RACECAT:5	RACECAT:5
13	1	Intercept	rsv_genus716	16	Intercept	INTERCEPT		1	1	45.2552	18.8102	108.879	Intercept	Intercept
13	1	SPL5AGE2	rsv_genus719	1	SPL5AGE2	EFFECT_1	0.1597	1	0	1.00132	0.999873	1.00278	SPL5AGE2	SPL5AGE2
13	1	SPL5AGE3	rsv_genus719	1	SPL5AGE3	EFFECT_1	0.1597	1	0	0.998402	0.996464	1.00034	SPL5AGE3	SPL5AGE3
13	1	AGE	rsv_genus719	1	AGE	EFFECT_1	0.1597	1	0	1.1086	0.907819	1.35378	AGE	AGE
13	1	SPL5AGE1	rsv_genus719	1	SPL5AGE1	EFFECT_1	0.1597	1	0	0.999478	0.998911	1.00004	SPL5AGE1	SPL5AGE1
13	1	ALC_DK:0	rsv_genus719	2	ALC_DK:0	ALC_DK	0.0196	1	0	1	1	1	ALC_DK:0	ALC_DK:0
13	1	ALC_DK:1	rsv_genus719	2	ALC_DK:1	ALC_DK	0.0196	1	0	0.709077	0.281652	1.78515	ALC_DK:1	ALC_DK:1
13	1	ALC_DK:2	rsv_genus719	2	ALC_DK:2	ALC_DK	0.0196	1	0	1.37834	0.628601	3.0223	ALC_DK:2	ALC_DK:2
13	1	ALC_DK:3	rsv_genus719	2	ALC_DK:3	ALC_DK	0.0196	1	0	1.6988	0.90906	3.17462	ALC_DK:3	ALC_DK:3
13	1	ALC_DK:4	rsv_genus719	2	ALC_DK:4	ALC_DK	0.0196	1	0	1.87237	0.645381	5.43207	ALC_DK:4	ALC_DK:4
13	1	ALC_DK:5	rsv_genus719	2	ALC_DK:5	ALC_DK	0.0196	1	0	3.05077	1.31489	7.07835	ALC_DK:5	ALC_DK:5
13	1	ALC_DK:99	rsv_genus719	2	ALC_DK:99	ALC_DK	0.0196	1	0	1.62366	0.652597	4.03965	ALC_DK:99	ALC_DK:99
13	1	takes rx for antibiotic:0	rsv_genus719	3	takes rx for antibiotic:0	ANTIBIOFL	0.1366	1	0	1	1	1	takes rx for antibiotic:0	takes rx for antibiotic:0
13	1	takes rx for antibiotic:1	rsv_genus719	3	takes rx for antibiotic:1	ANTIBIOFL	0.1366	1	0	0.444734	0.150947	1.31032	takes rx for antibiotic:1	takes rx for antibiotic:1
13	1	takes rx for antihyperlipidemic:0	rsv_genus719	4	takes rx for antihyperlipidemic:0	ANTILIPFL	0.1164	1	0	1	1	1	takes rx for antihyperlipidemic:0	takes rx for antihyperlipidemic:0
13	1	takes rx for antihyperlipidemic:1	rsv_genus719	4	takes rx for antihyperlipidemic:1	ANTILIPFL	0.1164	1	0	0.442134	0.157871	1.23825	takes rx for antihyperlipidemic:1	takes rx for antihyperlipidemic:1
13	1	BMI2:1	rsv_genus719	5	BMI2:1	BMI2	0.4733	1	0	0.284125	0.0539042	1.4976	BMI2:1	BMI2:1
13	1	BMI2:2	rsv_genus719	5	BMI2:2	BMI2	0.4733	1	0	1	1	1	BMI2:2	BMI2:2
13	1	BMI2:3	rsv_genus719	5	BMI2:3	BMI2	0.4733	1	0	0.698285	0.38715	1.25947	BMI2:3	BMI2:3
13	1	BMI2:4	rsv_genus719	5	BMI2:4	BMI2	0.4733	1	0	1.17539	0.385167	3.58687	BMI2:4	BMI2:4
13	1	BMI2:5	rsv_genus719	5	BMI2:5	BMI2	0.4733	1	0	0.891687	0.425283	1.86959	BMI2:5	BMI2:5
13	1	EDUCAT2:1	rsv_genus719	6	EDUCAT2:1	EDUCAT2	0.3012	1	0	1	1	1	EDUCAT2:1	EDUCAT2:1
13	1	EDUCAT2:2	rsv_genus719	6	EDUCAT2:2	EDUCAT2	0.3012	1	0	0.541023	0.242658	1.20625	EDUCAT2:2	EDUCAT2:2
13	1	EDUCAT2:3	rsv_genus719	6	EDUCAT2:3	EDUCAT2	0.3012	1	0	0.739405	0.315004	1.7356	EDUCAT2:3	EDUCAT2:3
13	1	GENDER:1	rsv_genus719	7	GENDER:1	GENDER	0.2453	1	0	1	1	1	GENDER:1	GENDER:1
13	1	GENDER:2	rsv_genus719	7	GENDER:2	GENDER	0.2453	1	0	0.742983	0.445725	1.23848	GENDER:2	GENDER:2
13	1	takes rx for GERD:0	rsv_genus719	8	takes rx for GERD:0	GERDFL	0.0497	1	0	1	1	1	takes rx for GERD:0	takes rx for GERD:0
13	1	takes rx for GERD:1	rsv_genus719	8	takes rx for GERD:1	GERDFL	0.0497	1	0	0.437807	0.19191	0.998774	takes rx for GERD:1	takes rx for GERD:1
13	1	diabetes based on 2 lab variables and 3 diq questions:0	rsv_genus719	9	diabetes based on 2 lab variables and 3 diq questions:0	NEWLABDIABETES	0.6157	1	0	1	1	1	diabetes based on 2 lab variables and 3 diq questions:0	diabetes based on 2 lab variables and 3 diq questions:0
13	1	diabetes based on 2 lab variables and 3 diq questions:1	rsv_genus719	9	diabetes based on 2 lab variables and 3 diq questions:1	NEWLABDIABETES	0.6157	1	0	0.832772	0.399435	1.73623	diabetes based on 2 lab variables and 3 diq questions:1	diabetes based on 2 lab variables and 3 diq questions:1
13	1	LABHYPERTENSION:0	rsv_genus719	10	LABHYPERTENSION:0	LABHYPERTENSION	0.2724	1	0	1	1	1	LABHYPERTENSION:0	LABHYPERTENSION:0
13	1	LABHYPERTENSION:1	rsv_genus719	10	LABHYPERTENSION:1	LABHYPERTENSION	0.2724	1	0	0.706463	0.375009	1.33087	LABHYPERTENSION:1	LABHYPERTENSION:1
13	1	MARITAL2:1	rsv_genus719	11	MARITAL2:1	MARITAL2	0.4925	1	0	1	1	1	MARITAL2:1	MARITAL2:1
13	1	MARITAL2:2	rsv_genus719	11	MARITAL2:2	MARITAL2	0.4925	1	0	0.901979	0.417073	1.95066	MARITAL2:2	MARITAL2:2
13	1	MARITAL2:3	rsv_genus719	11	MARITAL2:3	MARITAL2	0.4925	1	0	0.588699	0.212514	1.63079	MARITAL2:3	MARITAL2:3
13	1	NSMOKING2:1	rsv_genus719	12	NSMOKING2:1	NSMOKING2	0.0194	1	0	1	1	1	NSMOKING2:1	NSMOKING2:1
13	1	NSMOKING2:2	rsv_genus719	12	NSMOKING2:2	NSMOKING2	0.0194	1	0	0.563357	0.278782	1.13842	NSMOKING2:2	NSMOKING2:2
13	1	NSMOKING2:3	rsv_genus719	12	NSMOKING2:3	NSMOKING2	0.0194	1	0	2.25742	1.17699	4.32964	NSMOKING2:3	NSMOKING2:3
13	1	PERIO_ALL2:1	rsv_genus719	13	PERIO_ALL2:1	PERIO_ALL2	0.0002	1	0	1	1	1	PERIO_ALL2:1	PERIO_ALL2:1
13	1	PERIO_ALL2:2	rsv_genus719	13	PERIO_ALL2:2	PERIO_ALL2	0.0002	1	0	4.09694	1.13507	14.7876	PERIO_ALL2:2	PERIO_ALL2:2
13	1	PERIO_ALL2:3	rsv_genus719	13	PERIO_ALL2:3	PERIO_ALL2	0.0002	1	0	4.23137	1.15294	15.5294	PERIO_ALL2:3	PERIO_ALL2:3
13	1	PERIO_ALL2:4	rsv_genus719	13	PERIO_ALL2:4	PERIO_ALL2	0.0002	1	0	10.6907	2.99467	38.1645	PERIO_ALL2:4	PERIO_ALL2:4
13	1	PERIO_ALL2:77	rsv_genus719	13	PERIO_ALL2:77	PERIO_ALL2	0.0002	1	0	0.566295	0.150613	2.12923	PERIO_ALL2:77	PERIO_ALL2:77
13	1	PERIO_ALL2:88	rsv_genus719	13	PERIO_ALL2:88	PERIO_ALL2	0.0002	1	0	0.178912	0.0269078	1.18959	PERIO_ALL2:88	PERIO_ALL2:88
13	1	PERIO_ALL2:99	rsv_genus719	13	PERIO_ALL2:99	PERIO_ALL2	0.0002	1	0	1.95077	0.543629	7.00015	PERIO_ALL2:99	PERIO_ALL2:99
13	1	POVERTY:1	rsv_genus719	14	POVERTY:1	POVERTY	0.909	1	0	1	1	1	POVERTY:1	POVERTY:1
13	1	POVERTY:2	rsv_genus719	14	POVERTY:2	POVERTY	0.909	1	0	1.0148	0.627973	1.63991	POVERTY:2	POVERTY:2
13	1	POVERTY:3	rsv_genus719	14	POVERTY:3	POVERTY	0.909	1	0	0.786448	0.375196	1.64847	POVERTY:3	POVERTY:3
13	1	POVERTY:4	rsv_genus719	14	POVERTY:4	POVERTY	0.909	1	0	0.88448	0.346649	2.25676	POVERTY:4	POVERTY:4
13	1	POVERTY:99	rsv_genus719	14	POVERTY:99	POVERTY	0.909	1	0	1.50851	0.488852	4.65499	POVERTY:99	POVERTY:99
13	1	RACECAT:1	rsv_genus719	15	RACECAT:1	RACECAT	0.0645	1	0	1.55615	0.643526	3.76302	RACECAT:1	RACECAT:1
13	1	RACECAT:2	rsv_genus719	15	RACECAT:2	RACECAT	0.0645	1	0	1.98044	0.804363	4.87611	RACECAT:2	RACECAT:2
13	1	RACECAT:3	rsv_genus719	15	RACECAT:3	RACECAT	0.0645	1	0	1	1	1	RACECAT:3	RACECAT:3
13	1	RACECAT:4	rsv_genus719	15	RACECAT:4	RACECAT	0.0645	1	0	3.28732	1.37942	7.83411	RACECAT:4	RACECAT:4
13	1	RACECAT:5	rsv_genus719	15	RACECAT:5	RACECAT	0.0645	1	0	0.950139	0.294985	3.06037	RACECAT:5	RACECAT:5
13	1	Intercept	rsv_genus719	16	Intercept	INTERCEPT		1	1	0.010856	2.8271e-05	4.16866	Intercept	Intercept
13	1	SPL5AGE2	rsv_genus722	1	SPL5AGE2	EFFECT_1	0	1	1	0.999305	0.998166	1.00045	SPL5AGE2	SPL5AGE2
13	1	SPL5AGE3	rsv_genus722	1	SPL5AGE3	EFFECT_1	0	1	1	1.00051	0.999664	1.00136	SPL5AGE3	SPL5AGE3
13	1	AGE	rsv_genus722	1	AGE	EFFECT_1	0	1	1	0.857075	0.623757	1.17767	AGE	AGE
13	1	SPL5AGE1	rsv_genus722	1	SPL5AGE1	EFFECT_1	0	1	1	1.00035	0.999761	1.00095	SPL5AGE1	SPL5AGE1
13	1	ALC_DK:0	rsv_genus722	2	ALC_DK:0	ALC_DK	0	1	1	1	1	1	ALC_DK:0	ALC_DK:0
13	1	ALC_DK:1	rsv_genus722	2	ALC_DK:1	ALC_DK	0	1	1	2.53506	1.53571	4.18472	ALC_DK:1	ALC_DK:1
13	1	ALC_DK:2	rsv_genus722	2	ALC_DK:2	ALC_DK	0	1	1	1.45312	0.766691	2.75413	ALC_DK:2	ALC_DK:2
13	1	ALC_DK:3	rsv_genus722	2	ALC_DK:3	ALC_DK	0	1	1	0.93781	0.506689	1.73576	ALC_DK:3	ALC_DK:3
13	1	ALC_DK:4	rsv_genus722	2	ALC_DK:4	ALC_DK	0	1	1	0.808929	0.430569	1.51977	ALC_DK:4	ALC_DK:4
13	1	ALC_DK:5	rsv_genus722	2	ALC_DK:5	ALC_DK	0	1	1	1.14618	0.394355	3.33133	ALC_DK:5	ALC_DK:5
13	1	ALC_DK:99	rsv_genus722	2	ALC_DK:99	ALC_DK	0	1	1	1.12628	0.495572	2.55968	ALC_DK:99	ALC_DK:99
13	1	takes rx for antibiotic:0	rsv_genus722	3	takes rx for antibiotic:0	ANTIBIOFL	0.5841	1	0	1	1	1	takes rx for antibiotic:0	takes rx for antibiotic:0
13	1	takes rx for antibiotic:1	rsv_genus722	3	takes rx for antibiotic:1	ANTIBIOFL	0.5841	1	0	1.23347	0.5699	2.66966	takes rx for antibiotic:1	takes rx for antibiotic:1
13	1	takes rx for antihyperlipidemic:0	rsv_genus722	4	takes rx for antihyperlipidemic:0	ANTILIPFL	0	1	1	1	1	1	takes rx for antihyperlipidemic:0	takes rx for antihyperlipidemic:0
13	1	takes rx for antihyperlipidemic:1	rsv_genus722	4	takes rx for antihyperlipidemic:1	ANTILIPFL	0	1	1	1.92018	1.45298	2.5376	takes rx for antihyperlipidemic:1	takes rx for antihyperlipidemic:1
13	1	BMI2:1	rsv_genus722	5	BMI2:1	BMI2	0.0001	1	1	0.602661	0.152649	2.37932	BMI2:1	BMI2:1
13	1	BMI2:2	rsv_genus722	5	BMI2:2	BMI2	0.0001	1	1	1	1	1	BMI2:2	BMI2:2
13	1	BMI2:3	rsv_genus722	5	BMI2:3	BMI2	0.0001	1	1	1.47456	1.05569	2.05962	BMI2:3	BMI2:3
13	1	BMI2:4	rsv_genus722	5	BMI2:4	BMI2	0.0001	1	1	2.50718	1.74433	3.60366	BMI2:4	BMI2:4
13	1	BMI2:5	rsv_genus722	5	BMI2:5	BMI2	0.0001	1	1	1.48275	0.861474	2.55206	BMI2:5	BMI2:5
13	1	EDUCAT2:1	rsv_genus722	6	EDUCAT2:1	EDUCAT2	0.0084	1	0	1	1	1	EDUCAT2:1	EDUCAT2:1
13	1	EDUCAT2:2	rsv_genus722	6	EDUCAT2:2	EDUCAT2	0.0084	1	0	0.642988	0.462767	0.893393	EDUCAT2:2	EDUCAT2:2
13	1	EDUCAT2:3	rsv_genus722	6	EDUCAT2:3	EDUCAT2	0.0084	1	0	0.604957	0.422042	0.867146	EDUCAT2:3	EDUCAT2:3
13	1	GENDER:1	rsv_genus722	7	GENDER:1	GENDER	0.0352	1	0	1	1	1	GENDER:1	GENDER:1
13	1	GENDER:2	rsv_genus722	7	GENDER:2	GENDER	0.0352	1	0	0.729832	0.545148	0.977085	GENDER:2	GENDER:2
13	1	takes rx for GERD:0	rsv_genus722	8	takes rx for GERD:0	GERDFL	0.0081	1	0	1	1	1	takes rx for GERD:0	takes rx for GERD:0
13	1	takes rx for GERD:1	rsv_genus722	8	takes rx for GERD:1	GERDFL	0.0081	1	0	0.418441	0.223046	0.785009	takes rx for GERD:1	takes rx for GERD:1
13	1	diabetes based on 2 lab variables and 3 diq questions:0	rsv_genus722	9	diabetes based on 2 lab variables and 3 diq questions:0	NEWLABDIABETES	0.0006	1	0	1	1	1	diabetes based on 2 lab variables and 3 diq questions:0	diabetes based on 2 lab variables and 3 diq questions:0
13	1	diabetes based on 2 lab variables and 3 diq questions:1	rsv_genus722	9	diabetes based on 2 lab variables and 3 diq questions:1	NEWLABDIABETES	0.0006	1	0	0.280753	0.142874	0.551689	diabetes based on 2 lab variables and 3 diq questions:1	diabetes based on 2 lab variables and 3 diq questions:1
13	1	LABHYPERTENSION:0	rsv_genus722	10	LABHYPERTENSION:0	LABHYPERTENSION	0.0176	1	0	1	1	1	LABHYPERTENSION:0	LABHYPERTENSION:0
13	1	LABHYPERTENSION:1	rsv_genus722	10	LABHYPERTENSION:1	LABHYPERTENSION	0.0176	1	0	0.763741	0.613228	0.951195	LABHYPERTENSION:1	LABHYPERTENSION:1
13	1	MARITAL2:1	rsv_genus722	11	MARITAL2:1	MARITAL2	0.0041	1	0	1	1	1	MARITAL2:1	MARITAL2:1
13	1	MARITAL2:2	rsv_genus722	11	MARITAL2:2	MARITAL2	0.0041	1	0	0.793709	0.450336	1.3989	MARITAL2:2	MARITAL2:2
13	1	MARITAL2:3	rsv_genus722	11	MARITAL2:3	MARITAL2	0.0041	1	0	0.448715	0.245542	0.820004	MARITAL2:3	MARITAL2:3
13	1	NSMOKING2:1	rsv_genus722	12	NSMOKING2:1	NSMOKING2	0.0028	1	0	1	1	1	NSMOKING2:1	NSMOKING2:1
13	1	NSMOKING2:2	rsv_genus722	12	NSMOKING2:2	NSMOKING2	0.0028	1	0	0.803684	0.529507	1.21983	NSMOKING2:2	NSMOKING2:2
13	1	NSMOKING2:3	rsv_genus722	12	NSMOKING2:3	NSMOKING2	0.0028	1	0	2.47655	1.51671	4.04381	NSMOKING2:3	NSMOKING2:3
13	1	PERIO_ALL2:1	rsv_genus722	13	PERIO_ALL2:1	PERIO_ALL2	0	1	1	1	1	1	PERIO_ALL2:1	PERIO_ALL2:1
13	1	PERIO_ALL2:2	rsv_genus722	13	PERIO_ALL2:2	PERIO_ALL2	0	1	1	0.326928	0.123725	0.863868	PERIO_ALL2:2	PERIO_ALL2:2
13	1	PERIO_ALL2:3	rsv_genus722	13	PERIO_ALL2:3	PERIO_ALL2	0	1	1	0.541861	0.373604	0.785895	PERIO_ALL2:3	PERIO_ALL2:3
13	1	PERIO_ALL2:4	rsv_genus722	13	PERIO_ALL2:4	PERIO_ALL2	0	1	1	0.447055	0.284093	0.703497	PERIO_ALL2:4	PERIO_ALL2:4
13	1	PERIO_ALL2:77	rsv_genus722	13	PERIO_ALL2:77	PERIO_ALL2	0	1	1	0.769715	0.13944	4.24888	PERIO_ALL2:77	PERIO_ALL2:77
13	1	PERIO_ALL2:88	rsv_genus722	13	PERIO_ALL2:88	PERIO_ALL2	0	1	1	0.356372	0.179267	0.708447	PERIO_ALL2:88	PERIO_ALL2:88
13	1	PERIO_ALL2:99	rsv_genus722	13	PERIO_ALL2:99	PERIO_ALL2	0	1	1	2.68789	1.64736	4.38565	PERIO_ALL2:99	PERIO_ALL2:99
13	1	POVERTY:1	rsv_genus722	14	POVERTY:1	POVERTY	0.24	1	0	1	1	1	POVERTY:1	POVERTY:1
13	1	POVERTY:2	rsv_genus722	14	POVERTY:2	POVERTY	0.24	1	0	1.63558	0.895657	2.98676	POVERTY:2	POVERTY:2
13	1	POVERTY:3	rsv_genus722	14	POVERTY:3	POVERTY	0.24	1	0	0.904219	0.599107	1.36472	POVERTY:3	POVERTY:3
13	1	POVERTY:4	rsv_genus722	14	POVERTY:4	POVERTY	0.24	1	0	0.963966	0.642946	1.44527	POVERTY:4	POVERTY:4
13	1	POVERTY:99	rsv_genus722	14	POVERTY:99	POVERTY	0.24	1	0	0.507517	0.183603	1.40288	POVERTY:99	POVERTY:99
13	1	RACECAT:1	rsv_genus722	15	RACECAT:1	RACECAT	0	1	1	1.67761	0.941082	2.99056	RACECAT:1	RACECAT:1
13	1	RACECAT:2	rsv_genus722	15	RACECAT:2	RACECAT	0	1	1	1.12775	0.546875	2.32561	RACECAT:2	RACECAT:2
13	1	RACECAT:3	rsv_genus722	15	RACECAT:3	RACECAT	0	1	1	1	1	1	RACECAT:3	RACECAT:3
13	1	RACECAT:4	rsv_genus722	15	RACECAT:4	RACECAT	0	1	1	0.919268	0.59796	1.41323	RACECAT:4	RACECAT:4
13	1	RACECAT:5	rsv_genus722	15	RACECAT:5	RACECAT	0	1	1	3.69753	2.67959	5.10216	RACECAT:5	RACECAT:5
13	1	Intercept	rsv_genus722	16	Intercept	INTERCEPT		1	1	4.21708	0.000667409	26646	Intercept	Intercept
13	1	SPL5AGE2	rsv_genus726	1	SPL5AGE2	EFFECT_1	0.2604	1	0	1.00013	0.999681	1.00058	SPL5AGE2	SPL5AGE2
13	1	SPL5AGE3	rsv_genus726	1	SPL5AGE3	EFFECT_1	0.2604	1	0	0.999889	0.99933	1.00045	SPL5AGE3	SPL5AGE3
13	1	AGE	rsv_genus726	1	AGE	EFFECT_1	0.2604	1	0	1.01961	0.960462	1.08239	AGE	AGE
13	1	SPL5AGE1	rsv_genus726	1	SPL5AGE1	EFFECT_1	0.2604	1	0	0.999939	0.999763	1.00012	SPL5AGE1	SPL5AGE1
13	1	ALC_DK:0	rsv_genus726	2	ALC_DK:0	ALC_DK	0.4689	1	0	1	1	1	ALC_DK:0	ALC_DK:0
13	1	ALC_DK:1	rsv_genus726	2	ALC_DK:1	ALC_DK	0.4689	1	0	0.972963	0.640218	1.47865	ALC_DK:1	ALC_DK:1
13	1	ALC_DK:2	rsv_genus726	2	ALC_DK:2	ALC_DK	0.4689	1	0	0.923421	0.69563	1.22581	ALC_DK:2	ALC_DK:2
13	1	ALC_DK:3	rsv_genus726	2	ALC_DK:3	ALC_DK	0.4689	1	0	0.836156	0.631504	1.10713	ALC_DK:3	ALC_DK:3
13	1	ALC_DK:4	rsv_genus726	2	ALC_DK:4	ALC_DK	0.4689	1	0	0.889081	0.562792	1.40454	ALC_DK:4	ALC_DK:4
13	1	ALC_DK:5	rsv_genus726	2	ALC_DK:5	ALC_DK	0.4689	1	0	1.32528	0.87126	2.01591	ALC_DK:5	ALC_DK:5
13	1	ALC_DK:99	rsv_genus726	2	ALC_DK:99	ALC_DK	0.4689	1	0	0.875393	0.661635	1.15821	ALC_DK:99	ALC_DK:99
13	1	takes rx for antibiotic:0	rsv_genus726	3	takes rx for antibiotic:0	ANTIBIOFL	0.1366	1	0	1	1	1	takes rx for antibiotic:0	takes rx for antibiotic:0
13	1	takes rx for antibiotic:1	rsv_genus726	3	takes rx for antibiotic:1	ANTIBIOFL	0.1366	1	0	0.726595	0.474606	1.11238	takes rx for antibiotic:1	takes rx for antibiotic:1
13	1	takes rx for antihyperlipidemic:0	rsv_genus726	4	takes rx for antihyperlipidemic:0	ANTILIPFL	0.6642	1	0	1	1	1	takes rx for antihyperlipidemic:0	takes rx for antihyperlipidemic:0
13	1	takes rx for antihyperlipidemic:1	rsv_genus726	4	takes rx for antihyperlipidemic:1	ANTILIPFL	0.6642	1	0	0.944479	0.724398	1.23142	takes rx for antihyperlipidemic:1	takes rx for antihyperlipidemic:1
13	1	BMI2:1	rsv_genus726	5	BMI2:1	BMI2	0.0491	1	0	1.68676	0.929837	3.05984	BMI2:1	BMI2:1
13	1	BMI2:2	rsv_genus726	5	BMI2:2	BMI2	0.0491	1	0	1	1	1	BMI2:2	BMI2:2
13	1	BMI2:3	rsv_genus726	5	BMI2:3	BMI2	0.0491	1	0	0.992029	0.757791	1.29867	BMI2:3	BMI2:3
13	1	BMI2:4	rsv_genus726	5	BMI2:4	BMI2	0.0491	1	0	0.871851	0.685147	1.10943	BMI2:4	BMI2:4
13	1	BMI2:5	rsv_genus726	5	BMI2:5	BMI2	0.0491	1	0	1.23946	0.916708	1.67585	BMI2:5	BMI2:5
13	1	EDUCAT2:1	rsv_genus726	6	EDUCAT2:1	EDUCAT2	0.025	1	0	1	1	1	EDUCAT2:1	EDUCAT2:1
13	1	EDUCAT2:2	rsv_genus726	6	EDUCAT2:2	EDUCAT2	0.025	1	0	1.03665	0.72832	1.47551	EDUCAT2:2	EDUCAT2:2
13	1	EDUCAT2:3	rsv_genus726	6	EDUCAT2:3	EDUCAT2	0.025	1	0	0.790427	0.597882	1.04498	EDUCAT2:3	EDUCAT2:3
13	1	GENDER:1	rsv_genus726	7	GENDER:1	GENDER	0.0189	1	0	1	1	1	GENDER:1	GENDER:1
13	1	GENDER:2	rsv_genus726	7	GENDER:2	GENDER	0.0189	1	0	0.780826	0.63676	0.957486	GENDER:2	GENDER:2
13	1	takes rx for GERD:0	rsv_genus726	8	takes rx for GERD:0	GERDFL	0.3807	1	0	1	1	1	takes rx for GERD:0	takes rx for GERD:0
13	1	takes rx for GERD:1	rsv_genus726	8	takes rx for GERD:1	GERDFL	0.3807	1	0	0.857987	0.604197	1.21838	takes rx for GERD:1	takes rx for GERD:1
13	1	diabetes based on 2 lab variables and 3 diq questions:0	rsv_genus726	9	diabetes based on 2 lab variables and 3 diq questions:0	NEWLABDIABETES	0.3082	1	0	1	1	1	diabetes based on 2 lab variables and 3 diq questions:0	diabetes based on 2 lab variables and 3 diq questions:0
13	1	diabetes based on 2 lab variables and 3 diq questions:1	rsv_genus726	9	diabetes based on 2 lab variables and 3 diq questions:1	NEWLABDIABETES	0.3082	1	0	0.87547	0.674061	1.13706	diabetes based on 2 lab variables and 3 diq questions:1	diabetes based on 2 lab variables and 3 diq questions:1
13	1	LABHYPERTENSION:0	rsv_genus726	10	LABHYPERTENSION:0	LABHYPERTENSION	0.0173	1	0	1	1	1	LABHYPERTENSION:0	LABHYPERTENSION:0
13	1	LABHYPERTENSION:1	rsv_genus726	10	LABHYPERTENSION:1	LABHYPERTENSION	0.0173	1	0	0.830726	0.714663	0.965638	LABHYPERTENSION:1	LABHYPERTENSION:1
13	1	MARITAL2:1	rsv_genus726	11	MARITAL2:1	MARITAL2	0.6951	1	0	1	1	1	MARITAL2:1	MARITAL2:1
13	1	MARITAL2:2	rsv_genus726	11	MARITAL2:2	MARITAL2	0.6951	1	0	1.06194	0.875976	1.28738	MARITAL2:2	MARITAL2:2
13	1	MARITAL2:3	rsv_genus726	11	MARITAL2:3	MARITAL2	0.6951	1	0	1.15589	0.815015	1.63932	MARITAL2:3	MARITAL2:3
13	1	NSMOKING2:1	rsv_genus726	12	NSMOKING2:1	NSMOKING2	0	1	1	1	1	1	NSMOKING2:1	NSMOKING2:1
13	1	NSMOKING2:2	rsv_genus726	12	NSMOKING2:2	NSMOKING2	0	1	1	0.917369	0.69468	1.21144	NSMOKING2:2	NSMOKING2:2
13	1	NSMOKING2:3	rsv_genus726	12	NSMOKING2:3	NSMOKING2	0	1	1	1.77403	1.45579	2.16183	NSMOKING2:3	NSMOKING2:3
13	1	PERIO_ALL2:1	rsv_genus726	13	PERIO_ALL2:1	PERIO_ALL2	0	1	1	1	1	1	PERIO_ALL2:1	PERIO_ALL2:1
13	1	PERIO_ALL2:2	rsv_genus726	13	PERIO_ALL2:2	PERIO_ALL2	0	1	1	1.7845	1.13869	2.79658	PERIO_ALL2:2	PERIO_ALL2:2
13	1	PERIO_ALL2:3	rsv_genus726	13	PERIO_ALL2:3	PERIO_ALL2	0	1	1	1.42704	1.08951	1.86914	PERIO_ALL2:3	PERIO_ALL2:3
13	1	PERIO_ALL2:4	rsv_genus726	13	PERIO_ALL2:4	PERIO_ALL2	0	1	1	2.27277	1.48683	3.47415	PERIO_ALL2:4	PERIO_ALL2:4
13	1	PERIO_ALL2:77	rsv_genus726	13	PERIO_ALL2:77	PERIO_ALL2	0	1	1	0.915844	0.621508	1.34957	PERIO_ALL2:77	PERIO_ALL2:77
13	1	PERIO_ALL2:88	rsv_genus726	13	PERIO_ALL2:88	PERIO_ALL2	0	1	1	0.301685	0.0890691	1.02183	PERIO_ALL2:88	PERIO_ALL2:88
13	1	PERIO_ALL2:99	rsv_genus726	13	PERIO_ALL2:99	PERIO_ALL2	0	1	1	2.38874	1.57874	3.61433	PERIO_ALL2:99	PERIO_ALL2:99
13	1	POVERTY:1	rsv_genus726	14	POVERTY:1	POVERTY	0.6756	1	0	1	1	1	POVERTY:1	POVERTY:1
13	1	POVERTY:2	rsv_genus726	14	POVERTY:2	POVERTY	0.6756	1	0	0.991376	0.75231	1.30641	POVERTY:2	POVERTY:2
13	1	POVERTY:3	rsv_genus726	14	POVERTY:3	POVERTY	0.6756	1	0	0.871438	0.63208	1.20144	POVERTY:3	POVERTY:3
13	1	POVERTY:4	rsv_genus726	14	POVERTY:4	POVERTY	0.6756	1	0	0.824542	0.591271	1.14984	POVERTY:4	POVERTY:4
13	1	POVERTY:99	rsv_genus726	14	POVERTY:99	POVERTY	0.6756	1	0	0.870962	0.575595	1.3179	POVERTY:99	POVERTY:99
13	1	RACECAT:1	rsv_genus726	15	RACECAT:1	RACECAT	0	1	1	0.903738	0.656517	1.24405	RACECAT:1	RACECAT:1
13	1	RACECAT:2	rsv_genus726	15	RACECAT:2	RACECAT	0	1	1	0.701595	0.562392	0.875253	RACECAT:2	RACECAT:2
13	1	RACECAT:3	rsv_genus726	15	RACECAT:3	RACECAT	0	1	1	1	1	1	RACECAT:3	RACECAT:3
13	1	RACECAT:4	rsv_genus726	15	RACECAT:4	RACECAT	0	1	1	1.36625	1.13676	1.64207	RACECAT:4	RACECAT:4
13	1	RACECAT:5	rsv_genus726	15	RACECAT:5	RACECAT	0	1	1	0.914746	0.65777	1.27212	RACECAT:5	RACECAT:5
13	1	Intercept	rsv_genus726	16	Intercept	INTERCEPT		1	1	4.74303	0.924678	24.3288	Intercept	Intercept
13	1	SPL5AGE2	rsv_genus728	1	SPL5AGE2	EFFECT_1	0.0299	1	0	1.00043	0.999736	1.00113	SPL5AGE2	SPL5AGE2
13	1	SPL5AGE3	rsv_genus728	1	SPL5AGE3	EFFECT_1	0.0299	1	0	0.999758	0.998905	1.00061	SPL5AGE3	SPL5AGE3
13	1	AGE	rsv_genus728	1	AGE	EFFECT_1	0.0299	1	0	1.11341	0.997655	1.2426	AGE	AGE
13	1	SPL5AGE1	rsv_genus728	1	SPL5AGE1	EFFECT_1	0.0299	1	0	0.999762	0.999479	1.00005	SPL5AGE1	SPL5AGE1
13	1	ALC_DK:0	rsv_genus728	2	ALC_DK:0	ALC_DK	0.1243	1	0	1	1	1	ALC_DK:0	ALC_DK:0
13	1	ALC_DK:1	rsv_genus728	2	ALC_DK:1	ALC_DK	0.1243	1	0	0.710028	0.35662	1.41366	ALC_DK:1	ALC_DK:1
13	1	ALC_DK:2	rsv_genus728	2	ALC_DK:2	ALC_DK	0.1243	1	0	1.05738	0.591451	1.89036	ALC_DK:2	ALC_DK:2
13	1	ALC_DK:3	rsv_genus728	2	ALC_DK:3	ALC_DK	0.1243	1	0	0.91794	0.502499	1.67685	ALC_DK:3	ALC_DK:3
13	1	ALC_DK:4	rsv_genus728	2	ALC_DK:4	ALC_DK	0.1243	1	0	0.860649	0.478033	1.54951	ALC_DK:4	ALC_DK:4
13	1	ALC_DK:5	rsv_genus728	2	ALC_DK:5	ALC_DK	0.1243	1	0	1.21497	0.61034	2.41858	ALC_DK:5	ALC_DK:5
13	1	ALC_DK:99	rsv_genus728	2	ALC_DK:99	ALC_DK	0.1243	1	0	1.76901	0.890175	3.51548	ALC_DK:99	ALC_DK:99
13	1	takes rx for antibiotic:0	rsv_genus728	3	takes rx for antibiotic:0	ANTIBIOFL	0.9682	1	0	1	1	1	takes rx for antibiotic:0	takes rx for antibiotic:0
13	1	takes rx for antibiotic:1	rsv_genus728	3	takes rx for antibiotic:1	ANTIBIOFL	0.9682	1	0	1.01594	0.456516	2.26088	takes rx for antibiotic:1	takes rx for antibiotic:1
13	1	takes rx for antihyperlipidemic:0	rsv_genus728	4	takes rx for antihyperlipidemic:0	ANTILIPFL	0.4381	1	0	1	1	1	takes rx for antihyperlipidemic:0	takes rx for antihyperlipidemic:0
13	1	takes rx for antihyperlipidemic:1	rsv_genus728	4	takes rx for antihyperlipidemic:1	ANTILIPFL	0.4381	1	0	0.79909	0.4468	1.42915	takes rx for antihyperlipidemic:1	takes rx for antihyperlipidemic:1
13	1	BMI2:1	rsv_genus728	5	BMI2:1	BMI2	0.4438	1	0	0.684549	0.330036	1.41987	BMI2:1	BMI2:1
13	1	BMI2:2	rsv_genus728	5	BMI2:2	BMI2	0.4438	1	0	1	1	1	BMI2:2	BMI2:2
13	1	BMI2:3	rsv_genus728	5	BMI2:3	BMI2	0.4438	1	0	1.26337	0.845777	1.88714	BMI2:3	BMI2:3
13	1	BMI2:4	rsv_genus728	5	BMI2:4	BMI2	0.4438	1	0	1.43056	0.825931	2.47781	BMI2:4	BMI2:4
13	1	BMI2:5	rsv_genus728	5	BMI2:5	BMI2	0.4438	1	0	1.20438	0.731962	1.98171	BMI2:5	BMI2:5
13	1	EDUCAT2:1	rsv_genus728	6	EDUCAT2:1	EDUCAT2	0.0504	1	0	1	1	1	EDUCAT2:1	EDUCAT2:1
13	1	EDUCAT2:2	rsv_genus728	6	EDUCAT2:2	EDUCAT2	0.0504	1	0	0.986507	0.60057	1.62045	EDUCAT2:2	EDUCAT2:2
13	1	EDUCAT2:3	rsv_genus728	6	EDUCAT2:3	EDUCAT2	0.0504	1	0	0.611819	0.384237	0.974196	EDUCAT2:3	EDUCAT2:3
13	1	GENDER:1	rsv_genus728	7	GENDER:1	GENDER	0.3375	1	0	1	1	1	GENDER:1	GENDER:1
13	1	GENDER:2	rsv_genus728	7	GENDER:2	GENDER	0.3375	1	0	0.862635	0.633391	1.17485	GENDER:2	GENDER:2
13	1	takes rx for GERD:0	rsv_genus728	8	takes rx for GERD:0	GERDFL	0.6979	1	0	1	1	1	takes rx for GERD:0	takes rx for GERD:0
13	1	takes rx for GERD:1	rsv_genus728	8	takes rx for GERD:1	GERDFL	0.6979	1	0	0.850531	0.366694	1.97277	takes rx for GERD:1	takes rx for GERD:1
13	1	diabetes based on 2 lab variables and 3 diq questions:0	rsv_genus728	9	diabetes based on 2 lab variables and 3 diq questions:0	NEWLABDIABETES	0.1177	1	0	1	1	1	diabetes based on 2 lab variables and 3 diq questions:0	diabetes based on 2 lab variables and 3 diq questions:0
13	1	diabetes based on 2 lab variables and 3 diq questions:1	rsv_genus728	9	diabetes based on 2 lab variables and 3 diq questions:1	NEWLABDIABETES	0.1177	1	0	0.725178	0.482747	1.08936	diabetes based on 2 lab variables and 3 diq questions:1	diabetes based on 2 lab variables and 3 diq questions:1
13	1	LABHYPERTENSION:0	rsv_genus728	10	LABHYPERTENSION:0	LABHYPERTENSION	0.3575	1	0	1	1	1	LABHYPERTENSION:0	LABHYPERTENSION:0
13	1	LABHYPERTENSION:1	rsv_genus728	10	LABHYPERTENSION:1	LABHYPERTENSION	0.3575	1	0	0.850432	0.597352	1.21074	LABHYPERTENSION:1	LABHYPERTENSION:1
13	1	MARITAL2:1	rsv_genus728	11	MARITAL2:1	MARITAL2	0.9961	1	0	1	1	1	MARITAL2:1	MARITAL2:1
13	1	MARITAL2:2	rsv_genus728	11	MARITAL2:2	MARITAL2	0.9961	1	0	1.01391	0.611936	1.67993	MARITAL2:2	MARITAL2:2
13	1	MARITAL2:3	rsv_genus728	11	MARITAL2:3	MARITAL2	0.9961	1	0	1.02433	0.585409	1.79236	MARITAL2:3	MARITAL2:3
13	1	NSMOKING2:1	rsv_genus728	12	NSMOKING2:1	NSMOKING2	0.9955	1	0	1	1	1	NSMOKING2:1	NSMOKING2:1
13	1	NSMOKING2:2	rsv_genus728	12	NSMOKING2:2	NSMOKING2	0.9955	1	0	1.0143	0.594263	1.73122	NSMOKING2:2	NSMOKING2:2
13	1	NSMOKING2:3	rsv_genus728	12	NSMOKING2:3	NSMOKING2	0.9955	1	0	0.983035	0.634984	1.52186	NSMOKING2:3	NSMOKING2:3
13	1	PERIO_ALL2:1	rsv_genus728	13	PERIO_ALL2:1	PERIO_ALL2	0	1	1	1	1	1	PERIO_ALL2:1	PERIO_ALL2:1
13	1	PERIO_ALL2:2	rsv_genus728	13	PERIO_ALL2:2	PERIO_ALL2	0	1	1	4.64524	2.14149	10.0763	PERIO_ALL2:2	PERIO_ALL2:2
13	1	PERIO_ALL2:3	rsv_genus728	13	PERIO_ALL2:3	PERIO_ALL2	0	1	1	4.70555	2.29058	9.66663	PERIO_ALL2:3	PERIO_ALL2:3
13	1	PERIO_ALL2:4	rsv_genus728	13	PERIO_ALL2:4	PERIO_ALL2	0	1	1	8.99565	4.26258	18.9842	PERIO_ALL2:4	PERIO_ALL2:4
13	1	PERIO_ALL2:77	rsv_genus728	13	PERIO_ALL2:77	PERIO_ALL2	0	1	1	2.07012	0.731229	5.86056	PERIO_ALL2:77	PERIO_ALL2:77
13	1	PERIO_ALL2:88	rsv_genus728	13	PERIO_ALL2:88	PERIO_ALL2	0	1	1	0.886068	0.154298	5.08832	PERIO_ALL2:88	PERIO_ALL2:88
13	1	PERIO_ALL2:99	rsv_genus728	13	PERIO_ALL2:99	PERIO_ALL2	0	1	1	3.59245	1.61608	7.98583	PERIO_ALL2:99	PERIO_ALL2:99
13	1	POVERTY:1	rsv_genus728	14	POVERTY:1	POVERTY	0.0111	1	0	1	1	1	POVERTY:1	POVERTY:1
13	1	POVERTY:2	rsv_genus728	14	POVERTY:2	POVERTY	0.0111	1	0	0.910878	0.597757	1.38802	POVERTY:2	POVERTY:2
13	1	POVERTY:3	rsv_genus728	14	POVERTY:3	POVERTY	0.0111	1	0	0.489529	0.286071	0.837688	POVERTY:3	POVERTY:3
13	1	POVERTY:4	rsv_genus728	14	POVERTY:4	POVERTY	0.0111	1	0	0.819462	0.494509	1.35795	POVERTY:4	POVERTY:4
13	1	POVERTY:99	rsv_genus728	14	POVERTY:99	POVERTY	0.0111	1	0	0.457183	0.269835	0.774609	POVERTY:99	POVERTY:99
13	1	RACECAT:1	rsv_genus728	15	RACECAT:1	RACECAT	0.0263	1	0	0.846539	0.510952	1.40253	RACECAT:1	RACECAT:1
13	1	RACECAT:2	rsv_genus728	15	RACECAT:2	RACECAT	0.0263	1	0	0.556602	0.307753	1.00667	RACECAT:2	RACECAT:2
13	1	RACECAT:3	rsv_genus728	15	RACECAT:3	RACECAT	0.0263	1	0	1	1	1	RACECAT:3	RACECAT:3
13	1	RACECAT:4	rsv_genus728	15	RACECAT:4	RACECAT	0.0263	1	0	1.34678	0.882565	2.05517	RACECAT:4	RACECAT:4
13	1	RACECAT:5	rsv_genus728	15	RACECAT:5	RACECAT	0.0263	1	0	0.574572	0.303653	1.0872	RACECAT:5	RACECAT:5
13	1	Intercept	rsv_genus728	16	Intercept	INTERCEPT		1	1	0.0211438	0.000815071	0.548491	Intercept	Intercept
13	1	SPL5AGE2	rsv_genus729	1	SPL5AGE2	EFFECT_1	0.0378	1	0	0.999973	0.999754	1.00019	SPL5AGE2	SPL5AGE2
13	1	SPL5AGE3	rsv_genus729	1	SPL5AGE3	EFFECT_1	0.0378	1	0	1.0002	0.999918	1.00047	SPL5AGE3	SPL5AGE3
13	1	AGE	rsv_genus729	1	AGE	EFFECT_1	0.0378	1	0	1.03278	1.00145	1.06508	AGE	AGE
13	1	SPL5AGE1	rsv_genus729	1	SPL5AGE1	EFFECT_1	0.0378	1	0	0.999976	0.999888	1.00006	SPL5AGE1	SPL5AGE1
13	1	ALC_DK:0	rsv_genus729	2	ALC_DK:0	ALC_DK	0.6575	1	0	1	1	1	ALC_DK:0	ALC_DK:0
13	1	ALC_DK:1	rsv_genus729	2	ALC_DK:1	ALC_DK	0.6575	1	0	0.885229	0.616036	1.27205	ALC_DK:1	ALC_DK:1
13	1	ALC_DK:2	rsv_genus729	2	ALC_DK:2	ALC_DK	0.6575	1	0	0.916663	0.680771	1.23429	ALC_DK:2	ALC_DK:2
13	1	ALC_DK:3	rsv_genus729	2	ALC_DK:3	ALC_DK	0.6575	1	0	0.902856	0.652239	1.24977	ALC_DK:3	ALC_DK:3
13	1	ALC_DK:4	rsv_genus729	2	ALC_DK:4	ALC_DK	0.6575	1	0	0.974214	0.668825	1.41905	ALC_DK:4	ALC_DK:4
13	1	ALC_DK:5	rsv_genus729	2	ALC_DK:5	ALC_DK	0.6575	1	0	0.867504	0.604854	1.24421	ALC_DK:5	ALC_DK:5
13	1	ALC_DK:99	rsv_genus729	2	ALC_DK:99	ALC_DK	0.6575	1	0	0.817472	0.615396	1.0859	ALC_DK:99	ALC_DK:99
13	1	takes rx for antibiotic:0	rsv_genus729	3	takes rx for antibiotic:0	ANTIBIOFL	0.5034	1	0	1	1	1	takes rx for antibiotic:0	takes rx for antibiotic:0
13	1	takes rx for antibiotic:1	rsv_genus729	3	takes rx for antibiotic:1	ANTIBIOFL	0.5034	1	0	0.876811	0.590489	1.30197	takes rx for antibiotic:1	takes rx for antibiotic:1
13	1	takes rx for antihyperlipidemic:0	rsv_genus729	4	takes rx for antihyperlipidemic:0	ANTILIPFL	0.0633	1	0	1	1	1	takes rx for antihyperlipidemic:0	takes rx for antihyperlipidemic:0
13	1	takes rx for antihyperlipidemic:1	rsv_genus729	4	takes rx for antihyperlipidemic:1	ANTILIPFL	0.0633	1	0	0.876259	0.761897	1.00779	takes rx for antihyperlipidemic:1	takes rx for antihyperlipidemic:1
13	1	BMI2:1	rsv_genus729	5	BMI2:1	BMI2	0.1772	1	0	1.01339	0.776774	1.32209	BMI2:1	BMI2:1
13	1	BMI2:2	rsv_genus729	5	BMI2:2	BMI2	0.1772	1	0	1	1	1	BMI2:2	BMI2:2
13	1	BMI2:3	rsv_genus729	5	BMI2:3	BMI2	0.1772	1	0	1.07536	0.921707	1.25464	BMI2:3	BMI2:3
13	1	BMI2:4	rsv_genus729	5	BMI2:4	BMI2	0.1772	1	0	1.13484	0.935121	1.3772	BMI2:4	BMI2:4
13	1	BMI2:5	rsv_genus729	5	BMI2:5	BMI2	0.1772	1	0	1.29229	1.0297	1.62184	BMI2:5	BMI2:5
13	1	EDUCAT2:1	rsv_genus729	6	EDUCAT2:1	EDUCAT2	0.0035	1	0	1	1	1	EDUCAT2:1	EDUCAT2:1
13	1	EDUCAT2:2	rsv_genus729	6	EDUCAT2:2	EDUCAT2	0.0035	1	0	0.82201	0.698749	0.967014	EDUCAT2:2	EDUCAT2:2
13	1	EDUCAT2:3	rsv_genus729	6	EDUCAT2:3	EDUCAT2	0.0035	1	0	0.777807	0.672924	0.899036	EDUCAT2:3	EDUCAT2:3
13	1	GENDER:1	rsv_genus729	7	GENDER:1	GENDER	0.0104	1	0	1	1	1	GENDER:1	GENDER:1
13	1	GENDER:2	rsv_genus729	7	GENDER:2	GENDER	0.0104	1	0	0.83422	0.728294	0.955551	GENDER:2	GENDER:2
13	1	takes rx for GERD:0	rsv_genus729	8	takes rx for GERD:0	GERDFL	0.8035	1	0	1	1	1	takes rx for GERD:0	takes rx for GERD:0
13	1	takes rx for GERD:1	rsv_genus729	8	takes rx for GERD:1	GERDFL	0.8035	1	0	0.966822	0.735374	1.27111	takes rx for GERD:1	takes rx for GERD:1
13	1	diabetes based on 2 lab variables and 3 diq questions:0	rsv_genus729	9	diabetes based on 2 lab variables and 3 diq questions:0	NEWLABDIABETES	0.3713	1	0	1	1	1	diabetes based on 2 lab variables and 3 diq questions:0	diabetes based on 2 lab variables and 3 diq questions:0
13	1	diabetes based on 2 lab variables and 3 diq questions:1	rsv_genus729	9	diabetes based on 2 lab variables and 3 diq questions:1	NEWLABDIABETES	0.3713	1	0	0.92025	0.763643	1.10897	diabetes based on 2 lab variables and 3 diq questions:1	diabetes based on 2 lab variables and 3 diq questions:1
13	1	LABHYPERTENSION:0	rsv_genus729	10	LABHYPERTENSION:0	LABHYPERTENSION	0.0758	1	0	1	1	1	LABHYPERTENSION:0	LABHYPERTENSION:0
13	1	LABHYPERTENSION:1	rsv_genus729	10	LABHYPERTENSION:1	LABHYPERTENSION	0.0758	1	0	0.885253	0.773241	1.01349	LABHYPERTENSION:1	LABHYPERTENSION:1
13	1	MARITAL2:1	rsv_genus729	11	MARITAL2:1	MARITAL2	0.3262	1	0	1	1	1	MARITAL2:1	MARITAL2:1
13	1	MARITAL2:2	rsv_genus729	11	MARITAL2:2	MARITAL2	0.3262	1	0	0.887954	0.70561	1.11742	MARITAL2:2	MARITAL2:2
13	1	MARITAL2:3	rsv_genus729	11	MARITAL2:3	MARITAL2	0.3262	1	0	0.813324	0.616951	1.0722	MARITAL2:3	MARITAL2:3
13	1	NSMOKING2:1	rsv_genus729	12	NSMOKING2:1	NSMOKING2	0.0001	1	1	1	1	1	NSMOKING2:1	NSMOKING2:1
13	1	NSMOKING2:2	rsv_genus729	12	NSMOKING2:2	NSMOKING2	0.0001	1	1	0.926193	0.772582	1.11035	NSMOKING2:2	NSMOKING2:2
13	1	NSMOKING2:3	rsv_genus729	12	NSMOKING2:3	NSMOKING2	0.0001	1	1	1.38074	1.18862	1.60392	NSMOKING2:3	NSMOKING2:3
13	1	PERIO_ALL2:1	rsv_genus729	13	PERIO_ALL2:1	PERIO_ALL2	0	1	1	1	1	1	PERIO_ALL2:1	PERIO_ALL2:1
13	1	PERIO_ALL2:2	rsv_genus729	13	PERIO_ALL2:2	PERIO_ALL2	0	1	1	1.16625	0.974217	1.39613	PERIO_ALL2:2	PERIO_ALL2:2
13	1	PERIO_ALL2:3	rsv_genus729	13	PERIO_ALL2:3	PERIO_ALL2	0	1	1	1.41839	1.09833	1.83173	PERIO_ALL2:3	PERIO_ALL2:3
13	1	PERIO_ALL2:4	rsv_genus729	13	PERIO_ALL2:4	PERIO_ALL2	0	1	1	1.96492	1.51081	2.55552	PERIO_ALL2:4	PERIO_ALL2:4
13	1	PERIO_ALL2:77	rsv_genus729	13	PERIO_ALL2:77	PERIO_ALL2	0	1	1	1.26721	1.02453	1.56736	PERIO_ALL2:77	PERIO_ALL2:77
13	1	PERIO_ALL2:88	rsv_genus729	13	PERIO_ALL2:88	PERIO_ALL2	0	1	1	0.726649	0.188042	2.80798	PERIO_ALL2:88	PERIO_ALL2:88
13	1	PERIO_ALL2:99	rsv_genus729	13	PERIO_ALL2:99	PERIO_ALL2	0	1	1	1.39932	1.10736	1.76827	PERIO_ALL2:99	PERIO_ALL2:99
13	1	POVERTY:1	rsv_genus729	14	POVERTY:1	POVERTY	0.0864	1	0	1	1	1	POVERTY:1	POVERTY:1
13	1	POVERTY:2	rsv_genus729	14	POVERTY:2	POVERTY	0.0864	1	0	1.10789	1.01598	1.20811	POVERTY:2	POVERTY:2
13	1	POVERTY:3	rsv_genus729	14	POVERTY:3	POVERTY	0.0864	1	0	1.075	0.886395	1.30375	POVERTY:3	POVERTY:3
13	1	POVERTY:4	rsv_genus729	14	POVERTY:4	POVERTY	0.0864	1	0	0.989957	0.78796	1.24374	POVERTY:4	POVERTY:4
13	1	POVERTY:99	rsv_genus729	14	POVERTY:99	POVERTY	0.0864	1	0	0.909151	0.708849	1.16605	POVERTY:99	POVERTY:99
13	1	RACECAT:1	rsv_genus729	15	RACECAT:1	RACECAT	0.0003	1	0	0.90833	0.730628	1.12925	RACECAT:1	RACECAT:1
13	1	RACECAT:2	rsv_genus729	15	RACECAT:2	RACECAT	0.0003	1	0	0.782225	0.656723	0.931711	RACECAT:2	RACECAT:2
13	1	RACECAT:3	rsv_genus729	15	RACECAT:3	RACECAT	0.0003	1	0	1	1	1	RACECAT:3	RACECAT:3
13	1	RACECAT:4	rsv_genus729	15	RACECAT:4	RACECAT	0.0003	1	0	1.14992	0.997067	1.3262	RACECAT:4	RACECAT:4
13	1	RACECAT:5	rsv_genus729	15	RACECAT:5	RACECAT	0.0003	1	0	0.79735	0.671992	0.946094	RACECAT:5	RACECAT:5
13	1	Intercept	rsv_genus729	16	Intercept	INTERCEPT		1	1	9.32731	4.03419	21.5653	Intercept	Intercept
13	1	SPL5AGE2	rsv_genus731	1	SPL5AGE2	EFFECT_1	0.0115	1	0	0.999989	0.99974	1.00024	SPL5AGE2	SPL5AGE2
13	1	SPL5AGE3	rsv_genus731	1	SPL5AGE3	EFFECT_1	0.0115	1	0	1.00001	0.999732	1.00029	SPL5AGE3	SPL5AGE3
13	1	AGE	rsv_genus731	1	AGE	EFFECT_1	0.0115	1	0	0.99967	0.961586	1.03926	AGE	AGE
13	1	SPL5AGE1	rsv_genus731	1	SPL5AGE1	EFFECT_1	0.0115	1	0	1.00001	0.999904	1.00011	SPL5AGE1	SPL5AGE1
13	1	ALC_DK:0	rsv_genus731	2	ALC_DK:0	ALC_DK	0	1	1	1	1	1	ALC_DK:0	ALC_DK:0
13	1	ALC_DK:1	rsv_genus731	2	ALC_DK:1	ALC_DK	0	1	1	0.880022	0.702672	1.10213	ALC_DK:1	ALC_DK:1
13	1	ALC_DK:2	rsv_genus731	2	ALC_DK:2	ALC_DK	0	1	1	0.977055	0.80092	1.19192	ALC_DK:2	ALC_DK:2
13	1	ALC_DK:3	rsv_genus731	2	ALC_DK:3	ALC_DK	0	1	1	1.1114	0.910175	1.35711	ALC_DK:3	ALC_DK:3
13	1	ALC_DK:4	rsv_genus731	2	ALC_DK:4	ALC_DK	0	1	1	1.31735	1.00779	1.72201	ALC_DK:4	ALC_DK:4
13	1	ALC_DK:5	rsv_genus731	2	ALC_DK:5	ALC_DK	0	1	1	1.3547	1.06913	1.71654	ALC_DK:5	ALC_DK:5
13	1	ALC_DK:99	rsv_genus731	2	ALC_DK:99	ALC_DK	0	1	1	0.936409	0.735126	1.19281	ALC_DK:99	ALC_DK:99
13	1	takes rx for antibiotic:0	rsv_genus731	3	takes rx for antibiotic:0	ANTIBIOFL	0.5996	1	0	1	1	1	takes rx for antibiotic:0	takes rx for antibiotic:0
13	1	takes rx for antibiotic:1	rsv_genus731	3	takes rx for antibiotic:1	ANTIBIOFL	0.5996	1	0	0.950318	0.781503	1.1556	takes rx for antibiotic:1	takes rx for antibiotic:1
13	1	takes rx for antihyperlipidemic:0	rsv_genus731	4	takes rx for antihyperlipidemic:0	ANTILIPFL	0.0474	1	0	1	1	1	takes rx for antihyperlipidemic:0	takes rx for antihyperlipidemic:0
13	1	takes rx for antihyperlipidemic:1	rsv_genus731	4	takes rx for antihyperlipidemic:1	ANTILIPFL	0.0474	1	0	1.22681	1.00249	1.50132	takes rx for antihyperlipidemic:1	takes rx for antihyperlipidemic:1
13	1	BMI2:1	rsv_genus731	5	BMI2:1	BMI2	0.123	1	0	1.25999	0.96475	1.64559	BMI2:1	BMI2:1
13	1	BMI2:2	rsv_genus731	5	BMI2:2	BMI2	0.123	1	0	1	1	1	BMI2:2	BMI2:2
13	1	BMI2:3	rsv_genus731	5	BMI2:3	BMI2	0.123	1	0	0.935708	0.823715	1.06293	BMI2:3	BMI2:3
13	1	BMI2:4	rsv_genus731	5	BMI2:4	BMI2	0.123	1	0	0.950304	0.835486	1.0809	BMI2:4	BMI2:4
13	1	BMI2:5	rsv_genus731	5	BMI2:5	BMI2	0.123	1	0	0.91262	0.81753	1.01877	BMI2:5	BMI2:5
13	1	EDUCAT2:1	rsv_genus731	6	EDUCAT2:1	EDUCAT2	0.5703	1	0	1	1	1	EDUCAT2:1	EDUCAT2:1
13	1	EDUCAT2:2	rsv_genus731	6	EDUCAT2:2	EDUCAT2	0.5703	1	0	1.01869	0.866705	1.19732	EDUCAT2:2	EDUCAT2:2
13	1	EDUCAT2:3	rsv_genus731	6	EDUCAT2:3	EDUCAT2	0.5703	1	0	0.946592	0.829674	1.07999	EDUCAT2:3	EDUCAT2:3
13	1	GENDER:1	rsv_genus731	7	GENDER:1	GENDER	0.001	1	0	1	1	1	GENDER:1	GENDER:1
13	1	GENDER:2	rsv_genus731	7	GENDER:2	GENDER	0.001	1	0	0.870323	0.804947	0.941008	GENDER:2	GENDER:2
13	1	takes rx for GERD:0	rsv_genus731	8	takes rx for GERD:0	GERDFL	0.1832	1	0	1	1	1	takes rx for GERD:0	takes rx for GERD:0
13	1	takes rx for GERD:1	rsv_genus731	8	takes rx for GERD:1	GERDFL	0.1832	1	0	0.887234	0.741772	1.06122	takes rx for GERD:1	takes rx for GERD:1
13	1	diabetes based on 2 lab variables and 3 diq questions:0	rsv_genus731	9	diabetes based on 2 lab variables and 3 diq questions:0	NEWLABDIABETES	0.5544	1	0	1	1	1	diabetes based on 2 lab variables and 3 diq questions:0	diabetes based on 2 lab variables and 3 diq questions:0
13	1	diabetes based on 2 lab variables and 3 diq questions:1	rsv_genus731	9	diabetes based on 2 lab variables and 3 diq questions:1	NEWLABDIABETES	0.5544	1	0	0.937971	0.754148	1.1666	diabetes based on 2 lab variables and 3 diq questions:1	diabetes based on 2 lab variables and 3 diq questions:1
13	1	LABHYPERTENSION:0	rsv_genus731	10	LABHYPERTENSION:0	LABHYPERTENSION	0.5062	1	0	1	1	1	LABHYPERTENSION:0	LABHYPERTENSION:0
13	1	LABHYPERTENSION:1	rsv_genus731	10	LABHYPERTENSION:1	LABHYPERTENSION	0.5062	1	0	0.962564	0.857581	1.0804	LABHYPERTENSION:1	LABHYPERTENSION:1
13	1	MARITAL2:1	rsv_genus731	11	MARITAL2:1	MARITAL2	0.1509	1	0	1	1	1	MARITAL2:1	MARITAL2:1
13	1	MARITAL2:2	rsv_genus731	11	MARITAL2:2	MARITAL2	0.1509	1	0	0.922934	0.825768	1.03153	MARITAL2:2	MARITAL2:2
13	1	MARITAL2:3	rsv_genus731	11	MARITAL2:3	MARITAL2	0.1509	1	0	0.858469	0.729234	1.01061	MARITAL2:3	MARITAL2:3
13	1	NSMOKING2:1	rsv_genus731	12	NSMOKING2:1	NSMOKING2	0	1	1	1	1	1	NSMOKING2:1	NSMOKING2:1
13	1	NSMOKING2:2	rsv_genus731	12	NSMOKING2:2	NSMOKING2	0	1	1	1.08831	0.982844	1.20508	NSMOKING2:2	NSMOKING2:2
13	1	NSMOKING2:3	rsv_genus731	12	NSMOKING2:3	NSMOKING2	0	1	1	1.35923	1.21673	1.51841	NSMOKING2:3	NSMOKING2:3
13	1	PERIO_ALL2:1	rsv_genus731	13	PERIO_ALL2:1	PERIO_ALL2	0.0011	1	0	1	1	1	PERIO_ALL2:1	PERIO_ALL2:1
13	1	PERIO_ALL2:2	rsv_genus731	13	PERIO_ALL2:2	PERIO_ALL2	0.0011	1	0	0.902232	0.761333	1.06921	PERIO_ALL2:2	PERIO_ALL2:2
13	1	PERIO_ALL2:3	rsv_genus731	13	PERIO_ALL2:3	PERIO_ALL2	0.0011	1	0	0.85681	0.755713	0.971432	PERIO_ALL2:3	PERIO_ALL2:3
13	1	PERIO_ALL2:4	rsv_genus731	13	PERIO_ALL2:4	PERIO_ALL2	0.0011	1	0	0.868695	0.749331	1.00707	PERIO_ALL2:4	PERIO_ALL2:4
13	1	PERIO_ALL2:77	rsv_genus731	13	PERIO_ALL2:77	PERIO_ALL2	0.0011	1	0	0.856513	0.698774	1.04986	PERIO_ALL2:77	PERIO_ALL2:77
13	1	PERIO_ALL2:88	rsv_genus731	13	PERIO_ALL2:88	PERIO_ALL2	0.0011	1	0	0.589363	0.393893	0.881835	PERIO_ALL2:88	PERIO_ALL2:88
13	1	PERIO_ALL2:99	rsv_genus731	13	PERIO_ALL2:99	PERIO_ALL2	0.0011	1	0	0.898629	0.738987	1.09276	PERIO_ALL2:99	PERIO_ALL2:99
13	1	POVERTY:1	rsv_genus731	14	POVERTY:1	POVERTY	0.0115	1	0	1	1	1	POVERTY:1	POVERTY:1
13	1	POVERTY:2	rsv_genus731	14	POVERTY:2	POVERTY	0.0115	1	0	1.19359	1.07252	1.32833	POVERTY:2	POVERTY:2
13	1	POVERTY:3	rsv_genus731	14	POVERTY:3	POVERTY	0.0115	1	0	1.25045	1.06676	1.46577	POVERTY:3	POVERTY:3
13	1	POVERTY:4	rsv_genus731	14	POVERTY:4	POVERTY	0.0115	1	0	1.1244	0.982972	1.28619	POVERTY:4	POVERTY:4
13	1	POVERTY:99	rsv_genus731	14	POVERTY:99	POVERTY	0.0115	1	0	1.1564	0.938621	1.42471	POVERTY:99	POVERTY:99
13	1	RACECAT:1	rsv_genus731	15	RACECAT:1	RACECAT	0	1	1	0.865482	0.758181	0.98797	RACECAT:1	RACECAT:1
13	1	RACECAT:2	rsv_genus731	15	RACECAT:2	RACECAT	0	1	1	0.814165	0.68755	0.964096	RACECAT:2	RACECAT:2
13	1	RACECAT:3	rsv_genus731	15	RACECAT:3	RACECAT	0	1	1	1	1	1	RACECAT:3	RACECAT:3
13	1	RACECAT:4	rsv_genus731	15	RACECAT:4	RACECAT	0	1	1	1.08917	0.962841	1.23208	RACECAT:4	RACECAT:4
13	1	RACECAT:5	rsv_genus731	15	RACECAT:5	RACECAT	0	1	1	0.706983	0.608909	0.820854	RACECAT:5	RACECAT:5
13	1	Intercept	rsv_genus731	16	Intercept	INTERCEPT		1	1	42.4812	16.3221	110.564	Intercept	Intercept
13	1	SPL5AGE2	rsv_genus733	1	SPL5AGE2	EFFECT_1	0.0208	1	0	0.999891	0.999419	1.00036	SPL5AGE2	SPL5AGE2
13	1	SPL5AGE3	rsv_genus733	1	SPL5AGE3	EFFECT_1	0.0208	1	0	1.00046	0.999948	1.00096	SPL5AGE3	SPL5AGE3
13	1	AGE	rsv_genus733	1	AGE	EFFECT_1	0.0208	1	0	1.03841	0.970631	1.11092	AGE	AGE
13	1	SPL5AGE1	rsv_genus733	1	SPL5AGE1	EFFECT_1	0.0208	1	0	0.999987	0.999787	1.00019	SPL5AGE1	SPL5AGE1
13	1	ALC_DK:0	rsv_genus733	2	ALC_DK:0	ALC_DK	0.0756	1	0	1	1	1	ALC_DK:0	ALC_DK:0
13	1	ALC_DK:1	rsv_genus733	2	ALC_DK:1	ALC_DK	0.0756	1	0	1.00356	0.639356	1.57524	ALC_DK:1	ALC_DK:1
13	1	ALC_DK:2	rsv_genus733	2	ALC_DK:2	ALC_DK	0.0756	1	0	0.902971	0.557015	1.4638	ALC_DK:2	ALC_DK:2
13	1	ALC_DK:3	rsv_genus733	2	ALC_DK:3	ALC_DK	0.0756	1	0	1.19475	0.861656	1.65662	ALC_DK:3	ALC_DK:3
13	1	ALC_DK:4	rsv_genus733	2	ALC_DK:4	ALC_DK	0.0756	1	0	1.54689	0.950104	2.51853	ALC_DK:4	ALC_DK:4
13	1	ALC_DK:5	rsv_genus733	2	ALC_DK:5	ALC_DK	0.0756	1	0	1.4148	0.874915	2.28785	ALC_DK:5	ALC_DK:5
13	1	ALC_DK:99	rsv_genus733	2	ALC_DK:99	ALC_DK	0.0756	1	0	1.41868	0.711493	2.82879	ALC_DK:99	ALC_DK:99
13	1	takes rx for antibiotic:0	rsv_genus733	3	takes rx for antibiotic:0	ANTIBIOFL	0.0817	1	0	1	1	1	takes rx for antibiotic:0	takes rx for antibiotic:0
13	1	takes rx for antibiotic:1	rsv_genus733	3	takes rx for antibiotic:1	ANTIBIOFL	0.0817	1	0	0.626325	0.368588	1.06429	takes rx for antibiotic:1	takes rx for antibiotic:1
13	1	takes rx for antihyperlipidemic:0	rsv_genus733	4	takes rx for antihyperlipidemic:0	ANTILIPFL	0.734	1	0	1	1	1	takes rx for antihyperlipidemic:0	takes rx for antihyperlipidemic:0
13	1	takes rx for antihyperlipidemic:1	rsv_genus733	4	takes rx for antihyperlipidemic:1	ANTILIPFL	0.734	1	0	0.917867	0.551832	1.5267	takes rx for antihyperlipidemic:1	takes rx for antihyperlipidemic:1
13	1	BMI2:1	rsv_genus733	5	BMI2:1	BMI2	0.8657	1	0	1.21338	0.700955	2.1004	BMI2:1	BMI2:1
13	1	BMI2:2	rsv_genus733	5	BMI2:2	BMI2	0.8657	1	0	1	1	1	BMI2:2	BMI2:2
13	1	BMI2:3	rsv_genus733	5	BMI2:3	BMI2	0.8657	1	0	0.899697	0.681017	1.1886	BMI2:3	BMI2:3
13	1	BMI2:4	rsv_genus733	5	BMI2:4	BMI2	0.8657	1	0	0.982008	0.60537	1.59297	BMI2:4	BMI2:4
13	1	BMI2:5	rsv_genus733	5	BMI2:5	BMI2	0.8657	1	0	0.968044	0.675113	1.38808	BMI2:5	BMI2:5
13	1	EDUCAT2:1	rsv_genus733	6	EDUCAT2:1	EDUCAT2	0.7411	1	0	1	1	1	EDUCAT2:1	EDUCAT2:1
13	1	EDUCAT2:2	rsv_genus733	6	EDUCAT2:2	EDUCAT2	0.7411	1	0	0.894432	0.667615	1.19831	EDUCAT2:2	EDUCAT2:2
13	1	EDUCAT2:3	rsv_genus733	6	EDUCAT2:3	EDUCAT2	0.7411	1	0	0.922437	0.669935	1.27011	EDUCAT2:3	EDUCAT2:3
13	1	GENDER:1	rsv_genus733	7	GENDER:1	GENDER	0.0254	1	0	1	1	1	GENDER:1	GENDER:1
13	1	GENDER:2	rsv_genus733	7	GENDER:2	GENDER	0.0254	1	0	0.734447	0.561714	0.960296	GENDER:2	GENDER:2
13	1	takes rx for GERD:0	rsv_genus733	8	takes rx for GERD:0	GERDFL	0.1981	1	0	1	1	1	takes rx for GERD:0	takes rx for GERD:0
13	1	takes rx for GERD:1	rsv_genus733	8	takes rx for GERD:1	GERDFL	0.1981	1	0	0.79696	0.560744	1.13268	takes rx for GERD:1	takes rx for GERD:1
13	1	diabetes based on 2 lab variables and 3 diq questions:0	rsv_genus733	9	diabetes based on 2 lab variables and 3 diq questions:0	NEWLABDIABETES	0.9836	1	0	1	1	1	diabetes based on 2 lab variables and 3 diq questions:0	diabetes based on 2 lab variables and 3 diq questions:0
13	1	diabetes based on 2 lab variables and 3 diq questions:1	rsv_genus733	9	diabetes based on 2 lab variables and 3 diq questions:1	NEWLABDIABETES	0.9836	1	0	0.996309	0.693008	1.43235	diabetes based on 2 lab variables and 3 diq questions:1	diabetes based on 2 lab variables and 3 diq questions:1
13	1	LABHYPERTENSION:0	rsv_genus733	10	LABHYPERTENSION:0	LABHYPERTENSION	0.3711	1	0	1	1	1	LABHYPERTENSION:0	LABHYPERTENSION:0
13	1	LABHYPERTENSION:1	rsv_genus733	10	LABHYPERTENSION:1	LABHYPERTENSION	0.3711	1	0	0.866364	0.62792	1.19535	LABHYPERTENSION:1	LABHYPERTENSION:1
13	1	MARITAL2:1	rsv_genus733	11	MARITAL2:1	MARITAL2	0.6727	1	0	1	1	1	MARITAL2:1	MARITAL2:1
13	1	MARITAL2:2	rsv_genus733	11	MARITAL2:2	MARITAL2	0.6727	1	0	1.12463	0.784734	1.61176	MARITAL2:2	MARITAL2:2
13	1	MARITAL2:3	rsv_genus733	11	MARITAL2:3	MARITAL2	0.6727	1	0	1.20215	0.781756	1.84862	MARITAL2:3	MARITAL2:3
13	1	NSMOKING2:1	rsv_genus733	12	NSMOKING2:1	NSMOKING2	0.0007	1	0	1	1	1	NSMOKING2:1	NSMOKING2:1
13	1	NSMOKING2:2	rsv_genus733	12	NSMOKING2:2	NSMOKING2	0.0007	1	0	0.999726	0.69307	1.44207	NSMOKING2:2	NSMOKING2:2
13	1	NSMOKING2:3	rsv_genus733	12	NSMOKING2:3	NSMOKING2	0.0007	1	0	1.65054	1.24217	2.19316	NSMOKING2:3	NSMOKING2:3
13	1	PERIO_ALL2:1	rsv_genus733	13	PERIO_ALL2:1	PERIO_ALL2	0.0131	1	0	1	1	1	PERIO_ALL2:1	PERIO_ALL2:1
13	1	PERIO_ALL2:2	rsv_genus733	13	PERIO_ALL2:2	PERIO_ALL2	0.0131	1	0	0.759553	0.535693	1.07696	PERIO_ALL2:2	PERIO_ALL2:2
13	1	PERIO_ALL2:3	rsv_genus733	13	PERIO_ALL2:3	PERIO_ALL2	0.0131	1	0	1.09722	0.838271	1.43617	PERIO_ALL2:3	PERIO_ALL2:3
13	1	PERIO_ALL2:4	rsv_genus733	13	PERIO_ALL2:4	PERIO_ALL2	0.0131	1	0	1.259	0.867928	1.82629	PERIO_ALL2:4	PERIO_ALL2:4
13	1	PERIO_ALL2:77	rsv_genus733	13	PERIO_ALL2:77	PERIO_ALL2	0.0131	1	0	0.98356	0.67894	1.42485	PERIO_ALL2:77	PERIO_ALL2:77
13	1	PERIO_ALL2:88	rsv_genus733	13	PERIO_ALL2:88	PERIO_ALL2	0.0131	1	0	0.51063	0.245789	1.06084	PERIO_ALL2:88	PERIO_ALL2:88
13	1	PERIO_ALL2:99	rsv_genus733	13	PERIO_ALL2:99	PERIO_ALL2	0.0131	1	0	0.80862	0.524879	1.24575	PERIO_ALL2:99	PERIO_ALL2:99
13	1	POVERTY:1	rsv_genus733	14	POVERTY:1	POVERTY	0.0863	1	0	1	1	1	POVERTY:1	POVERTY:1
13	1	POVERTY:2	rsv_genus733	14	POVERTY:2	POVERTY	0.0863	1	0	0.797039	0.591701	1.07364	POVERTY:2	POVERTY:2
13	1	POVERTY:3	rsv_genus733	14	POVERTY:3	POVERTY	0.0863	1	0	0.659536	0.420492	1.03447	POVERTY:3	POVERTY:3
13	1	POVERTY:4	rsv_genus733	14	POVERTY:4	POVERTY	0.0863	1	0	0.874774	0.599702	1.27602	POVERTY:4	POVERTY:4
13	1	POVERTY:99	rsv_genus733	14	POVERTY:99	POVERTY	0.0863	1	0	0.89726	0.521665	1.54328	POVERTY:99	POVERTY:99
13	1	RACECAT:1	rsv_genus733	15	RACECAT:1	RACECAT	0.0063	1	0	0.808742	0.610008	1.07222	RACECAT:1	RACECAT:1
13	1	RACECAT:2	rsv_genus733	15	RACECAT:2	RACECAT	0.0063	1	0	0.694353	0.531537	0.907041	RACECAT:2	RACECAT:2
13	1	RACECAT:3	rsv_genus733	15	RACECAT:3	RACECAT	0.0063	1	0	1	1	1	RACECAT:3	RACECAT:3
13	1	RACECAT:4	rsv_genus733	15	RACECAT:4	RACECAT	0.0063	1	0	1.28567	1.02257	1.61648	RACECAT:4	RACECAT:4
13	1	RACECAT:5	rsv_genus733	15	RACECAT:5	RACECAT	0.0063	1	0	0.86995	0.579886	1.30511	RACECAT:5	RACECAT:5
13	1	Intercept	rsv_genus733	16	Intercept	INTERCEPT		1	1	1.22529	0.278914	5.38281	Intercept	Intercept
13	1	SPL5AGE2	rsv_genus735	1	SPL5AGE2	EFFECT_1	0.0863	1	0	1.0001	0.999816	1.00039	SPL5AGE2	SPL5AGE2
13	1	SPL5AGE3	rsv_genus735	1	SPL5AGE3	EFFECT_1	0.0863	1	0	1.00003	0.99969	1.00037	SPL5AGE3	SPL5AGE3
13	1	AGE	rsv_genus735	1	AGE	EFFECT_1	0.0863	1	0	1.03387	0.990365	1.07929	AGE	AGE
13	1	SPL5AGE1	rsv_genus735	1	SPL5AGE1	EFFECT_1	0.0863	1	0	0.999932	0.999814	1.00005	SPL5AGE1	SPL5AGE1
13	1	ALC_DK:0	rsv_genus735	2	ALC_DK:0	ALC_DK	0.0575	1	0	1	1	1	ALC_DK:0	ALC_DK:0
13	1	ALC_DK:1	rsv_genus735	2	ALC_DK:1	ALC_DK	0.0575	1	0	0.939895	0.723894	1.22035	ALC_DK:1	ALC_DK:1
13	1	ALC_DK:2	rsv_genus735	2	ALC_DK:2	ALC_DK	0.0575	1	0	1.28278	0.930217	1.76896	ALC_DK:2	ALC_DK:2
13	1	ALC_DK:3	rsv_genus735	2	ALC_DK:3	ALC_DK	0.0575	1	0	1.11577	0.908347	1.37055	ALC_DK:3	ALC_DK:3
13	1	ALC_DK:4	rsv_genus735	2	ALC_DK:4	ALC_DK	0.0575	1	0	1.21551	0.821155	1.79925	ALC_DK:4	ALC_DK:4
13	1	ALC_DK:5	rsv_genus735	2	ALC_DK:5	ALC_DK	0.0575	1	0	1.24699	0.827873	1.87829	ALC_DK:5	ALC_DK:5
13	1	ALC_DK:99	rsv_genus735	2	ALC_DK:99	ALC_DK	0.0575	1	0	1.1674	0.87219	1.56254	ALC_DK:99	ALC_DK:99
13	1	takes rx for antibiotic:0	rsv_genus735	3	takes rx for antibiotic:0	ANTIBIOFL	0.7131	1	0	1	1	1	takes rx for antibiotic:0	takes rx for antibiotic:0
13	1	takes rx for antibiotic:1	rsv_genus735	3	takes rx for antibiotic:1	ANTIBIOFL	0.7131	1	0	0.920049	0.582459	1.4533	takes rx for antibiotic:1	takes rx for antibiotic:1
13	1	takes rx for antihyperlipidemic:0	rsv_genus735	4	takes rx for antihyperlipidemic:0	ANTILIPFL	0.5362	1	0	1	1	1	takes rx for antihyperlipidemic:0	takes rx for antihyperlipidemic:0
13	1	takes rx for antihyperlipidemic:1	rsv_genus735	4	takes rx for antihyperlipidemic:1	ANTILIPFL	0.5362	1	0	0.933257	0.745358	1.16853	takes rx for antihyperlipidemic:1	takes rx for antihyperlipidemic:1
13	1	BMI2:1	rsv_genus735	5	BMI2:1	BMI2	0.6135	1	0	0.811925	0.556203	1.18522	BMI2:1	BMI2:1
13	1	BMI2:2	rsv_genus735	5	BMI2:2	BMI2	0.6135	1	0	1	1	1	BMI2:2	BMI2:2
13	1	BMI2:3	rsv_genus735	5	BMI2:3	BMI2	0.6135	1	0	1.05171	0.860703	1.2851	BMI2:3	BMI2:3
13	1	BMI2:4	rsv_genus735	5	BMI2:4	BMI2	0.6135	1	0	1.01944	0.819057	1.26884	BMI2:4	BMI2:4
13	1	BMI2:5	rsv_genus735	5	BMI2:5	BMI2	0.6135	1	0	1.04877	0.887166	1.2398	BMI2:5	BMI2:5
13	1	EDUCAT2:1	rsv_genus735	6	EDUCAT2:1	EDUCAT2	0.1227	1	0	1	1	1	EDUCAT2:1	EDUCAT2:1
13	1	EDUCAT2:2	rsv_genus735	6	EDUCAT2:2	EDUCAT2	0.1227	1	0	0.858512	0.651664	1.13102	EDUCAT2:2	EDUCAT2:2
13	1	EDUCAT2:3	rsv_genus735	6	EDUCAT2:3	EDUCAT2	0.1227	1	0	0.792655	0.629312	0.998395	EDUCAT2:3	EDUCAT2:3
13	1	GENDER:1	rsv_genus735	7	GENDER:1	GENDER	0.2129	1	0	1	1	1	GENDER:1	GENDER:1
13	1	GENDER:2	rsv_genus735	7	GENDER:2	GENDER	0.2129	1	0	0.899345	0.758811	1.0659	GENDER:2	GENDER:2
13	1	takes rx for GERD:0	rsv_genus735	8	takes rx for GERD:0	GERDFL	0.0418	1	0	1	1	1	takes rx for GERD:0	takes rx for GERD:0
13	1	takes rx for GERD:1	rsv_genus735	8	takes rx for GERD:1	GERDFL	0.0418	1	0	0.786876	0.625056	0.99059	takes rx for GERD:1	takes rx for GERD:1
13	1	diabetes based on 2 lab variables and 3 diq questions:0	rsv_genus735	9	diabetes based on 2 lab variables and 3 diq questions:0	NEWLABDIABETES	0.959	1	0	1	1	1	diabetes based on 2 lab variables and 3 diq questions:0	diabetes based on 2 lab variables and 3 diq questions:0
13	1	diabetes based on 2 lab variables and 3 diq questions:1	rsv_genus735	9	diabetes based on 2 lab variables and 3 diq questions:1	NEWLABDIABETES	0.959	1	0	0.994106	0.788189	1.25382	diabetes based on 2 lab variables and 3 diq questions:1	diabetes based on 2 lab variables and 3 diq questions:1
13	1	LABHYPERTENSION:0	rsv_genus735	10	LABHYPERTENSION:0	LABHYPERTENSION	0.3282	1	0	1	1	1	LABHYPERTENSION:0	LABHYPERTENSION:0
13	1	LABHYPERTENSION:1	rsv_genus735	10	LABHYPERTENSION:1	LABHYPERTENSION	0.3282	1	0	0.892679	0.707332	1.12659	LABHYPERTENSION:1	LABHYPERTENSION:1
13	1	MARITAL2:1	rsv_genus735	11	MARITAL2:1	MARITAL2	0.5299	1	0	1	1	1	MARITAL2:1	MARITAL2:1
13	1	MARITAL2:2	rsv_genus735	11	MARITAL2:2	MARITAL2	0.5299	1	0	1.10234	0.867163	1.40129	MARITAL2:2	MARITAL2:2
13	1	MARITAL2:3	rsv_genus735	11	MARITAL2:3	MARITAL2	0.5299	1	0	1.01833	0.760466	1.36363	MARITAL2:3	MARITAL2:3
13	1	NSMOKING2:1	rsv_genus735	12	NSMOKING2:1	NSMOKING2	0.1587	1	0	1	1	1	NSMOKING2:1	NSMOKING2:1
13	1	NSMOKING2:2	rsv_genus735	12	NSMOKING2:2	NSMOKING2	0.1587	1	0	0.938937	0.744737	1.18378	NSMOKING2:2	NSMOKING2:2
13	1	NSMOKING2:3	rsv_genus735	12	NSMOKING2:3	NSMOKING2	0.1587	1	0	1.16909	0.978316	1.39707	NSMOKING2:3	NSMOKING2:3
13	1	PERIO_ALL2:1	rsv_genus735	13	PERIO_ALL2:1	PERIO_ALL2	0	1	1	1	1	1	PERIO_ALL2:1	PERIO_ALL2:1
13	1	PERIO_ALL2:2	rsv_genus735	13	PERIO_ALL2:2	PERIO_ALL2	0	1	1	1.42078	0.931664	2.16667	PERIO_ALL2:2	PERIO_ALL2:2
13	1	PERIO_ALL2:3	rsv_genus735	13	PERIO_ALL2:3	PERIO_ALL2	0	1	1	1.89703	1.42049	2.53342	PERIO_ALL2:3	PERIO_ALL2:3
13	1	PERIO_ALL2:4	rsv_genus735	13	PERIO_ALL2:4	PERIO_ALL2	0	1	1	2.63348	1.95758	3.54274	PERIO_ALL2:4	PERIO_ALL2:4
13	1	PERIO_ALL2:77	rsv_genus735	13	PERIO_ALL2:77	PERIO_ALL2	0	1	1	1.02406	0.711475	1.47397	PERIO_ALL2:77	PERIO_ALL2:77
13	1	PERIO_ALL2:88	rsv_genus735	13	PERIO_ALL2:88	PERIO_ALL2	0	1	1	0.147625	0.0761826	0.286066	PERIO_ALL2:88	PERIO_ALL2:88
13	1	PERIO_ALL2:99	rsv_genus735	13	PERIO_ALL2:99	PERIO_ALL2	0	1	1	1.6268	1.19704	2.21085	PERIO_ALL2:99	PERIO_ALL2:99
13	1	POVERTY:1	rsv_genus735	14	POVERTY:1	POVERTY	0.0478	1	0	1	1	1	POVERTY:1	POVERTY:1
13	1	POVERTY:2	rsv_genus735	14	POVERTY:2	POVERTY	0.0478	1	0	0.936417	0.763218	1.14892	POVERTY:2	POVERTY:2
13	1	POVERTY:3	rsv_genus735	14	POVERTY:3	POVERTY	0.0478	1	0	0.773315	0.580629	1.02995	POVERTY:3	POVERTY:3
13	1	POVERTY:4	rsv_genus735	14	POVERTY:4	POVERTY	0.0478	1	0	0.774693	0.620281	0.967545	POVERTY:4	POVERTY:4
13	1	POVERTY:99	rsv_genus735	14	POVERTY:99	POVERTY	0.0478	1	0	0.77462	0.583241	1.0288	POVERTY:99	POVERTY:99
13	1	RACECAT:1	rsv_genus735	15	RACECAT:1	RACECAT	0.1456	1	0	0.829875	0.624045	1.10359	RACECAT:1	RACECAT:1
13	1	RACECAT:2	rsv_genus735	15	RACECAT:2	RACECAT	0.1456	1	0	0.676213	0.497446	0.919224	RACECAT:2	RACECAT:2
13	1	RACECAT:3	rsv_genus735	15	RACECAT:3	RACECAT	0.1456	1	0	1	1	1	RACECAT:3	RACECAT:3
13	1	RACECAT:4	rsv_genus735	15	RACECAT:4	RACECAT	0.1456	1	0	0.969722	0.804142	1.1694	RACECAT:4	RACECAT:4
13	1	RACECAT:5	rsv_genus735	15	RACECAT:5	RACECAT	0.1456	1	0	0.89675	0.652175	1.23304	RACECAT:5	RACECAT:5
13	1	Intercept	rsv_genus735	16	Intercept	INTERCEPT		1	1	2.70158	0.914839	7.97795	Intercept	Intercept
13	1	SPL5AGE2	rsv_genus736	1	SPL5AGE2	EFFECT_1	0.7385	1	0	1	0.999768	1.00024	SPL5AGE2	SPL5AGE2
13	1	SPL5AGE3	rsv_genus736	1	SPL5AGE3	EFFECT_1	0.7385	1	0	1.00004	0.999689	1.00039	SPL5AGE3	SPL5AGE3
13	1	AGE	rsv_genus736	1	AGE	EFFECT_1	0.7385	1	0	1.01729	0.983594	1.05214	AGE	AGE
13	1	SPL5AGE1	rsv_genus736	1	SPL5AGE1	EFFECT_1	0.7385	1	0	0.999988	0.9999	1.00008	SPL5AGE1	SPL5AGE1
13	1	ALC_DK:0	rsv_genus736	2	ALC_DK:0	ALC_DK	0.7337	1	0	1	1	1	ALC_DK:0	ALC_DK:0
13	1	ALC_DK:1	rsv_genus736	2	ALC_DK:1	ALC_DK	0.7337	1	0	1.08051	0.73554	1.58729	ALC_DK:1	ALC_DK:1
13	1	ALC_DK:2	rsv_genus736	2	ALC_DK:2	ALC_DK	0.7337	1	0	0.998932	0.818572	1.21903	ALC_DK:2	ALC_DK:2
13	1	ALC_DK:3	rsv_genus736	2	ALC_DK:3	ALC_DK	0.7337	1	0	1.14363	0.919557	1.4223	ALC_DK:3	ALC_DK:3
13	1	ALC_DK:4	rsv_genus736	2	ALC_DK:4	ALC_DK	0.7337	1	0	1.07668	0.848152	1.36677	ALC_DK:4	ALC_DK:4
13	1	ALC_DK:5	rsv_genus736	2	ALC_DK:5	ALC_DK	0.7337	1	0	1.11152	0.86877	1.42211	ALC_DK:5	ALC_DK:5
13	1	ALC_DK:99	rsv_genus736	2	ALC_DK:99	ALC_DK	0.7337	1	0	0.988821	0.798643	1.22429	ALC_DK:99	ALC_DK:99
13	1	takes rx for antibiotic:0	rsv_genus736	3	takes rx for antibiotic:0	ANTIBIOFL	0.7788	1	0	1	1	1	takes rx for antibiotic:0	takes rx for antibiotic:0
13	1	takes rx for antibiotic:1	rsv_genus736	3	takes rx for antibiotic:1	ANTIBIOFL	0.7788	1	0	1.04464	0.763354	1.42958	takes rx for antibiotic:1	takes rx for antibiotic:1
13	1	takes rx for antihyperlipidemic:0	rsv_genus736	4	takes rx for antihyperlipidemic:0	ANTILIPFL	0.7233	1	0	1	1	1	takes rx for antihyperlipidemic:0	takes rx for antihyperlipidemic:0
13	1	takes rx for antihyperlipidemic:1	rsv_genus736	4	takes rx for antihyperlipidemic:1	ANTILIPFL	0.7233	1	0	0.969737	0.813986	1.15529	takes rx for antihyperlipidemic:1	takes rx for antihyperlipidemic:1
13	1	BMI2:1	rsv_genus736	5	BMI2:1	BMI2	0.0278	1	0	0.74631	0.566957	0.9824	BMI2:1	BMI2:1
13	1	BMI2:2	rsv_genus736	5	BMI2:2	BMI2	0.0278	1	0	1	1	1	BMI2:2	BMI2:2
13	1	BMI2:3	rsv_genus736	5	BMI2:3	BMI2	0.0278	1	0	0.803109	0.663859	0.971568	BMI2:3	BMI2:3
13	1	BMI2:4	rsv_genus736	5	BMI2:4	BMI2	0.0278	1	0	0.762087	0.616547	0.941983	BMI2:4	BMI2:4
13	1	BMI2:5	rsv_genus736	5	BMI2:5	BMI2	0.0278	1	0	0.712966	0.582566	0.872555	BMI2:5	BMI2:5
13	1	EDUCAT2:1	rsv_genus736	6	EDUCAT2:1	EDUCAT2	0.6228	1	0	1	1	1	EDUCAT2:1	EDUCAT2:1
13	1	EDUCAT2:2	rsv_genus736	6	EDUCAT2:2	EDUCAT2	0.6228	1	0	0.939696	0.777552	1.13565	EDUCAT2:2	EDUCAT2:2
13	1	EDUCAT2:3	rsv_genus736	6	EDUCAT2:3	EDUCAT2	0.6228	1	0	0.90227	0.725416	1.12224	EDUCAT2:3	EDUCAT2:3
13	1	GENDER:1	rsv_genus736	7	GENDER:1	GENDER	0.5766	1	0	1	1	1	GENDER:1	GENDER:1
13	1	GENDER:2	rsv_genus736	7	GENDER:2	GENDER	0.5766	1	0	1.05245	0.875202	1.26559	GENDER:2	GENDER:2
13	1	takes rx for GERD:0	rsv_genus736	8	takes rx for GERD:0	GERDFL	0.3916	1	0	1	1	1	takes rx for GERD:0	takes rx for GERD:0
13	1	takes rx for GERD:1	rsv_genus736	8	takes rx for GERD:1	GERDFL	0.3916	1	0	0.931008	0.787392	1.10082	takes rx for GERD:1	takes rx for GERD:1
13	1	diabetes based on 2 lab variables and 3 diq questions:0	rsv_genus736	9	diabetes based on 2 lab variables and 3 diq questions:0	NEWLABDIABETES	0.6194	1	0	1	1	1	diabetes based on 2 lab variables and 3 diq questions:0	diabetes based on 2 lab variables and 3 diq questions:0
13	1	diabetes based on 2 lab variables and 3 diq questions:1	rsv_genus736	9	diabetes based on 2 lab variables and 3 diq questions:1	NEWLABDIABETES	0.6194	1	0	1.05255	0.855065	1.29564	diabetes based on 2 lab variables and 3 diq questions:1	diabetes based on 2 lab variables and 3 diq questions:1
13	1	LABHYPERTENSION:0	rsv_genus736	10	LABHYPERTENSION:0	LABHYPERTENSION	0.0277	1	0	1	1	1	LABHYPERTENSION:0	LABHYPERTENSION:0
13	1	LABHYPERTENSION:1	rsv_genus736	10	LABHYPERTENSION:1	LABHYPERTENSION	0.0277	1	0	0.827656	0.700342	0.978114	LABHYPERTENSION:1	LABHYPERTENSION:1
13	1	MARITAL2:1	rsv_genus736	11	MARITAL2:1	MARITAL2	0.1878	1	0	1	1	1	MARITAL2:1	MARITAL2:1
13	1	MARITAL2:2	rsv_genus736	11	MARITAL2:2	MARITAL2	0.1878	1	0	1.15652	0.979016	1.3662	MARITAL2:2	MARITAL2:2
13	1	MARITAL2:3	rsv_genus736	11	MARITAL2:3	MARITAL2	0.1878	1	0	1.09262	0.837043	1.42624	MARITAL2:3	MARITAL2:3
13	1	NSMOKING2:1	rsv_genus736	12	NSMOKING2:1	NSMOKING2	0.357	1	0	1	1	1	NSMOKING2:1	NSMOKING2:1
13	1	NSMOKING2:2	rsv_genus736	12	NSMOKING2:2	NSMOKING2	0.357	1	0	0.983428	0.816893	1.18391	NSMOKING2:2	NSMOKING2:2
13	1	NSMOKING2:3	rsv_genus736	12	NSMOKING2:3	NSMOKING2	0.357	1	0	0.889443	0.735432	1.07571	NSMOKING2:3	NSMOKING2:3
13	1	PERIO_ALL2:1	rsv_genus736	13	PERIO_ALL2:1	PERIO_ALL2	0	1	1	1	1	1	PERIO_ALL2:1	PERIO_ALL2:1
13	1	PERIO_ALL2:2	rsv_genus736	13	PERIO_ALL2:2	PERIO_ALL2	0	1	1	0.887397	0.668941	1.17719	PERIO_ALL2:2	PERIO_ALL2:2
13	1	PERIO_ALL2:3	rsv_genus736	13	PERIO_ALL2:3	PERIO_ALL2	0	1	1	1.06459	0.832716	1.36104	PERIO_ALL2:3	PERIO_ALL2:3
13	1	PERIO_ALL2:4	rsv_genus736	13	PERIO_ALL2:4	PERIO_ALL2	0	1	1	1.14592	0.909911	1.44314	PERIO_ALL2:4	PERIO_ALL2:4
13	1	PERIO_ALL2:77	rsv_genus736	13	PERIO_ALL2:77	PERIO_ALL2	0	1	1	1.00182	0.75871	1.32282	PERIO_ALL2:77	PERIO_ALL2:77
13	1	PERIO_ALL2:88	rsv_genus736	13	PERIO_ALL2:88	PERIO_ALL2	0	1	1	0.236087	0.144971	0.384472	PERIO_ALL2:88	PERIO_ALL2:88
13	1	PERIO_ALL2:99	rsv_genus736	13	PERIO_ALL2:99	PERIO_ALL2	0	1	1	1.08344	0.821751	1.42847	PERIO_ALL2:99	PERIO_ALL2:99
13	1	POVERTY:1	rsv_genus736	14	POVERTY:1	POVERTY	0.5054	1	0	1	1	1	POVERTY:1	POVERTY:1
13	1	POVERTY:2	rsv_genus736	14	POVERTY:2	POVERTY	0.5054	1	0	1.15894	0.950115	1.41367	POVERTY:2	POVERTY:2
13	1	POVERTY:3	rsv_genus736	14	POVERTY:3	POVERTY	0.5054	1	0	1.01503	0.870239	1.1839	POVERTY:3	POVERTY:3
13	1	POVERTY:4	rsv_genus736	14	POVERTY:4	POVERTY	0.5054	1	0	1.02776	0.862503	1.22468	POVERTY:4	POVERTY:4
13	1	POVERTY:99	rsv_genus736	14	POVERTY:99	POVERTY	0.5054	1	0	1.22923	0.819099	1.84473	POVERTY:99	POVERTY:99
13	1	RACECAT:1	rsv_genus736	15	RACECAT:1	RACECAT	0.0004	1	0	0.808577	0.675425	0.967977	RACECAT:1	RACECAT:1
13	1	RACECAT:2	rsv_genus736	15	RACECAT:2	RACECAT	0.0004	1	0	0.662497	0.563802	0.778469	RACECAT:2	RACECAT:2
13	1	RACECAT:3	rsv_genus736	15	RACECAT:3	RACECAT	0.0004	1	0	1	1	1	RACECAT:3	RACECAT:3
13	1	RACECAT:4	rsv_genus736	15	RACECAT:4	RACECAT	0.0004	1	0	0.859839	0.762142	0.97006	RACECAT:4	RACECAT:4
13	1	RACECAT:5	rsv_genus736	15	RACECAT:5	RACECAT	0.0004	1	0	0.798968	0.646012	0.988141	RACECAT:5	RACECAT:5
13	1	Intercept	rsv_genus736	16	Intercept	INTERCEPT		1	1	9.33091	3.99789	21.7779	Intercept	Intercept
13	1	SPL5AGE2	rsv_genus737	1	SPL5AGE2	EFFECT_1	0.015	1	0	0.999915	0.999524	1.00031	SPL5AGE2	SPL5AGE2
13	1	SPL5AGE3	rsv_genus737	1	SPL5AGE3	EFFECT_1	0.015	1	0	1.0003	0.999805	1.0008	SPL5AGE3	SPL5AGE3
13	1	AGE	rsv_genus737	1	AGE	EFFECT_1	0.015	1	0	1.02666	0.972491	1.08384	AGE	AGE
13	1	SPL5AGE1	rsv_genus737	1	SPL5AGE1	EFFECT_1	0.015	1	0	0.999992	0.999835	1.00015	SPL5AGE1	SPL5AGE1
13	1	ALC_DK:0	rsv_genus737	2	ALC_DK:0	ALC_DK	0.5274	1	0	1	1	1	ALC_DK:0	ALC_DK:0
13	1	ALC_DK:1	rsv_genus737	2	ALC_DK:1	ALC_DK	0.5274	1	0	0.856957	0.534496	1.37396	ALC_DK:1	ALC_DK:1
13	1	ALC_DK:2	rsv_genus737	2	ALC_DK:2	ALC_DK	0.5274	1	0	1.09645	0.767504	1.56637	ALC_DK:2	ALC_DK:2
13	1	ALC_DK:3	rsv_genus737	2	ALC_DK:3	ALC_DK	0.5274	1	0	1.00582	0.692376	1.46115	ALC_DK:3	ALC_DK:3
13	1	ALC_DK:4	rsv_genus737	2	ALC_DK:4	ALC_DK	0.5274	1	0	0.997329	0.590819	1.68354	ALC_DK:4	ALC_DK:4
13	1	ALC_DK:5	rsv_genus737	2	ALC_DK:5	ALC_DK	0.5274	1	0	1.04667	0.650685	1.68364	ALC_DK:5	ALC_DK:5
13	1	ALC_DK:99	rsv_genus737	2	ALC_DK:99	ALC_DK	0.5274	1	0	0.939057	0.599808	1.47018	ALC_DK:99	ALC_DK:99
13	1	takes rx for antibiotic:0	rsv_genus737	3	takes rx for antibiotic:0	ANTIBIOFL	0.2834	1	0	1	1	1	takes rx for antibiotic:0	takes rx for antibiotic:0
13	1	takes rx for antibiotic:1	rsv_genus737	3	takes rx for antibiotic:1	ANTIBIOFL	0.2834	1	0	0.816119	0.558601	1.19236	takes rx for antibiotic:1	takes rx for antibiotic:1
13	1	takes rx for antihyperlipidemic:0	rsv_genus737	4	takes rx for antihyperlipidemic:0	ANTILIPFL	0.6567	1	0	1	1	1	takes rx for antihyperlipidemic:0	takes rx for antihyperlipidemic:0
13	1	takes rx for antihyperlipidemic:1	rsv_genus737	4	takes rx for antihyperlipidemic:1	ANTILIPFL	0.6567	1	0	1.08166	0.757601	1.54433	takes rx for antihyperlipidemic:1	takes rx for antihyperlipidemic:1
13	1	BMI2:1	rsv_genus737	5	BMI2:1	BMI2	0.3176	1	0	0.885494	0.527416	1.48668	BMI2:1	BMI2:1
13	1	BMI2:2	rsv_genus737	5	BMI2:2	BMI2	0.3176	1	0	1	1	1	BMI2:2	BMI2:2
13	1	BMI2:3	rsv_genus737	5	BMI2:3	BMI2	0.3176	1	0	1.11589	0.817154	1.52383	BMI2:3	BMI2:3
13	1	BMI2:4	rsv_genus737	5	BMI2:4	BMI2	0.3176	1	0	1.07666	0.764452	1.51637	BMI2:4	BMI2:4
13	1	BMI2:5	rsv_genus737	5	BMI2:5	BMI2	0.3176	1	0	1.22849	0.999541	1.50988	BMI2:5	BMI2:5
13	1	EDUCAT2:1	rsv_genus737	6	EDUCAT2:1	EDUCAT2	0.5453	1	0	1	1	1	EDUCAT2:1	EDUCAT2:1
13	1	EDUCAT2:2	rsv_genus737	6	EDUCAT2:2	EDUCAT2	0.5453	1	0	0.949463	0.713203	1.26399	EDUCAT2:2	EDUCAT2:2
13	1	EDUCAT2:3	rsv_genus737	6	EDUCAT2:3	EDUCAT2	0.5453	1	0	0.87973	0.679319	1.13927	EDUCAT2:3	EDUCAT2:3
13	1	GENDER:1	rsv_genus737	7	GENDER:1	GENDER	0.5923	1	0	1	1	1	GENDER:1	GENDER:1
13	1	GENDER:2	rsv_genus737	7	GENDER:2	GENDER	0.5923	1	0	0.942595	0.754603	1.17742	GENDER:2	GENDER:2
13	1	takes rx for GERD:0	rsv_genus737	8	takes rx for GERD:0	GERDFL	0.3971	1	0	1	1	1	takes rx for GERD:0	takes rx for GERD:0
13	1	takes rx for GERD:1	rsv_genus737	8	takes rx for GERD:1	GERDFL	0.3971	1	0	0.881972	0.654811	1.18794	takes rx for GERD:1	takes rx for GERD:1
13	1	diabetes based on 2 lab variables and 3 diq questions:0	rsv_genus737	9	diabetes based on 2 lab variables and 3 diq questions:0	NEWLABDIABETES	0.3576	1	0	1	1	1	diabetes based on 2 lab variables and 3 diq questions:0	diabetes based on 2 lab variables and 3 diq questions:0
13	1	diabetes based on 2 lab variables and 3 diq questions:1	rsv_genus737	9	diabetes based on 2 lab variables and 3 diq questions:1	NEWLABDIABETES	0.3576	1	0	0.869559	0.641108	1.17942	diabetes based on 2 lab variables and 3 diq questions:1	diabetes based on 2 lab variables and 3 diq questions:1
13	1	LABHYPERTENSION:0	rsv_genus737	10	LABHYPERTENSION:0	LABHYPERTENSION	0.355	1	0	1	1	1	LABHYPERTENSION:0	LABHYPERTENSION:0
13	1	LABHYPERTENSION:1	rsv_genus737	10	LABHYPERTENSION:1	LABHYPERTENSION	0.355	1	0	0.885168	0.679402	1.15325	LABHYPERTENSION:1	LABHYPERTENSION:1
13	1	MARITAL2:1	rsv_genus737	11	MARITAL2:1	MARITAL2	0.5192	1	0	1	1	1	MARITAL2:1	MARITAL2:1
13	1	MARITAL2:2	rsv_genus737	11	MARITAL2:2	MARITAL2	0.5192	1	0	1.11795	0.852939	1.46529	MARITAL2:2	MARITAL2:2
13	1	MARITAL2:3	rsv_genus737	11	MARITAL2:3	MARITAL2	0.5192	1	0	1.00326	0.705547	1.42661	MARITAL2:3	MARITAL2:3
13	1	NSMOKING2:1	rsv_genus737	12	NSMOKING2:1	NSMOKING2	0.0008	1	0	1	1	1	NSMOKING2:1	NSMOKING2:1
13	1	NSMOKING2:2	rsv_genus737	12	NSMOKING2:2	NSMOKING2	0.0008	1	0	0.834858	0.604797	1.15243	NSMOKING2:2	NSMOKING2:2
13	1	NSMOKING2:3	rsv_genus737	12	NSMOKING2:3	NSMOKING2	0.0008	1	0	1.62994	1.22243	2.17329	NSMOKING2:3	NSMOKING2:3
13	1	PERIO_ALL2:1	rsv_genus737	13	PERIO_ALL2:1	PERIO_ALL2	0	1	1	1	1	1	PERIO_ALL2:1	PERIO_ALL2:1
13	1	PERIO_ALL2:2	rsv_genus737	13	PERIO_ALL2:2	PERIO_ALL2	0	1	1	1.35275	0.944727	1.93699	PERIO_ALL2:2	PERIO_ALL2:2
13	1	PERIO_ALL2:3	rsv_genus737	13	PERIO_ALL2:3	PERIO_ALL2	0	1	1	1.97174	1.44447	2.69147	PERIO_ALL2:3	PERIO_ALL2:3
13	1	PERIO_ALL2:4	rsv_genus737	13	PERIO_ALL2:4	PERIO_ALL2	0	1	1	2.9529	2.16724	4.02336	PERIO_ALL2:4	PERIO_ALL2:4
13	1	PERIO_ALL2:77	rsv_genus737	13	PERIO_ALL2:77	PERIO_ALL2	0	1	1	1.33523	0.852462	2.09141	PERIO_ALL2:77	PERIO_ALL2:77
13	1	PERIO_ALL2:88	rsv_genus737	13	PERIO_ALL2:88	PERIO_ALL2	0	1	1	0.308842	0.0806497	1.18269	PERIO_ALL2:88	PERIO_ALL2:88
13	1	PERIO_ALL2:99	rsv_genus737	13	PERIO_ALL2:99	PERIO_ALL2	0	1	1	2.04287	1.40184	2.97703	PERIO_ALL2:99	PERIO_ALL2:99
13	1	POVERTY:1	rsv_genus737	14	POVERTY:1	POVERTY	0.0776	1	0	1	1	1	POVERTY:1	POVERTY:1
13	1	POVERTY:2	rsv_genus737	14	POVERTY:2	POVERTY	0.0776	1	0	0.860972	0.707816	1.04727	POVERTY:2	POVERTY:2
13	1	POVERTY:3	rsv_genus737	14	POVERTY:3	POVERTY	0.0776	1	0	0.814787	0.672308	0.98746	POVERTY:3	POVERTY:3
13	1	POVERTY:4	rsv_genus737	14	POVERTY:4	POVERTY	0.0776	1	0	0.830994	0.673921	1.02468	POVERTY:4	POVERTY:4
13	1	POVERTY:99	rsv_genus737	14	POVERTY:99	POVERTY	0.0776	1	0	0.874613	0.535546	1.42835	POVERTY:99	POVERTY:99
13	1	RACECAT:1	rsv_genus737	15	RACECAT:1	RACECAT	0.0105	1	0	0.907505	0.651756	1.26361	RACECAT:1	RACECAT:1
13	1	RACECAT:2	rsv_genus737	15	RACECAT:2	RACECAT	0.0105	1	0	0.614763	0.432404	0.874029	RACECAT:2	RACECAT:2
13	1	RACECAT:3	rsv_genus737	15	RACECAT:3	RACECAT	0.0105	1	0	1	1	1	RACECAT:3	RACECAT:3
13	1	RACECAT:4	rsv_genus737	15	RACECAT:4	RACECAT	0.0105	1	0	1.0882	0.885082	1.33793	RACECAT:4	RACECAT:4
13	1	RACECAT:5	rsv_genus737	15	RACECAT:5	RACECAT	0.0105	1	0	0.751808	0.566844	0.997126	RACECAT:5	RACECAT:5
13	1	Intercept	rsv_genus737	16	Intercept	INTERCEPT		1	1	0.35248	0.0823255	1.50916	Intercept	Intercept
13	1	SPL5AGE2	rsv_genus740	1	SPL5AGE2	EFFECT_1	0.0548	1	0	0.999966	0.999813	1.00012	SPL5AGE2	SPL5AGE2
13	1	SPL5AGE3	rsv_genus740	1	SPL5AGE3	EFFECT_1	0.0548	1	0	0.999995	0.999833	1.00016	SPL5AGE3	SPL5AGE3
13	1	AGE	rsv_genus740	1	AGE	EFFECT_1	0.0548	1	0	0.984832	0.958867	1.0115	AGE	AGE
13	1	SPL5AGE1	rsv_genus740	1	SPL5AGE1	EFFECT_1	0.0548	1	0	1.00002	0.999958	1.00009	SPL5AGE1	SPL5AGE1
13	1	ALC_DK:0	rsv_genus740	2	ALC_DK:0	ALC_DK	0.0409	1	0	1	1	1	ALC_DK:0	ALC_DK:0
13	1	ALC_DK:1	rsv_genus740	2	ALC_DK:1	ALC_DK	0.0409	1	0	1.02828	0.945501	1.1183	ALC_DK:1	ALC_DK:1
13	1	ALC_DK:2	rsv_genus740	2	ALC_DK:2	ALC_DK	0.0409	1	0	1.01719	0.91292	1.13336	ALC_DK:2	ALC_DK:2
13	1	ALC_DK:3	rsv_genus740	2	ALC_DK:3	ALC_DK	0.0409	1	0	1.1026	0.973366	1.249	ALC_DK:3	ALC_DK:3
13	1	ALC_DK:4	rsv_genus740	2	ALC_DK:4	ALC_DK	0.0409	1	0	1.18697	1.02218	1.37833	ALC_DK:4	ALC_DK:4
13	1	ALC_DK:5	rsv_genus740	2	ALC_DK:5	ALC_DK	0.0409	1	0	1.24888	1.09672	1.42216	ALC_DK:5	ALC_DK:5
13	1	ALC_DK:99	rsv_genus740	2	ALC_DK:99	ALC_DK	0.0409	1	0	1.02752	0.9237	1.14301	ALC_DK:99	ALC_DK:99
13	1	takes rx for antibiotic:0	rsv_genus740	3	takes rx for antibiotic:0	ANTIBIOFL	0.0799	1	0	1	1	1	takes rx for antibiotic:0	takes rx for antibiotic:0
13	1	takes rx for antibiotic:1	rsv_genus740	3	takes rx for antibiotic:1	ANTIBIOFL	0.0799	1	0	1.13161	0.98456	1.30063	takes rx for antibiotic:1	takes rx for antibiotic:1
13	1	takes rx for antihyperlipidemic:0	rsv_genus740	4	takes rx for antihyperlipidemic:0	ANTILIPFL	0.0554	1	0	1	1	1	takes rx for antihyperlipidemic:0	takes rx for antihyperlipidemic:0
13	1	takes rx for antihyperlipidemic:1	rsv_genus740	4	takes rx for antihyperlipidemic:1	ANTILIPFL	0.0554	1	0	1.12175	0.997169	1.2619	takes rx for antihyperlipidemic:1	takes rx for antihyperlipidemic:1
13	1	BMI2:1	rsv_genus740	5	BMI2:1	BMI2	0.0538	1	0	1.24863	0.938962	1.66042	BMI2:1	BMI2:1
13	1	BMI2:2	rsv_genus740	5	BMI2:2	BMI2	0.0538	1	0	1	1	1	BMI2:2	BMI2:2
13	1	BMI2:3	rsv_genus740	5	BMI2:3	BMI2	0.0538	1	0	0.977637	0.911639	1.04841	BMI2:3	BMI2:3
13	1	BMI2:4	rsv_genus740	5	BMI2:4	BMI2	0.0538	1	0	1.02476	0.930356	1.12875	BMI2:4	BMI2:4
13	1	BMI2:5	rsv_genus740	5	BMI2:5	BMI2	0.0538	1	0	1.04014	0.975727	1.10881	BMI2:5	BMI2:5
13	1	EDUCAT2:1	rsv_genus740	6	EDUCAT2:1	EDUCAT2	0.5453	1	0	1	1	1	EDUCAT2:1	EDUCAT2:1
13	1	EDUCAT2:2	rsv_genus740	6	EDUCAT2:2	EDUCAT2	0.5453	1	0	1.0423	0.956048	1.13634	EDUCAT2:2	EDUCAT2:2
13	1	EDUCAT2:3	rsv_genus740	6	EDUCAT2:3	EDUCAT2	0.5453	1	0	1.03653	0.961134	1.11784	EDUCAT2:3	EDUCAT2:3
13	1	GENDER:1	rsv_genus740	7	GENDER:1	GENDER	0.4111	1	0	1	1	1	GENDER:1	GENDER:1
13	1	GENDER:2	rsv_genus740	7	GENDER:2	GENDER	0.4111	1	0	0.977193	0.923627	1.03387	GENDER:2	GENDER:2
13	1	takes rx for GERD:0	rsv_genus740	8	takes rx for GERD:0	GERDFL	0.3928	1	0	1	1	1	takes rx for GERD:0	takes rx for GERD:0
13	1	takes rx for GERD:1	rsv_genus740	8	takes rx for GERD:1	GERDFL	0.3928	1	0	0.953457	0.852448	1.06644	takes rx for GERD:1	takes rx for GERD:1
13	1	diabetes based on 2 lab variables and 3 diq questions:0	rsv_genus740	9	diabetes based on 2 lab variables and 3 diq questions:0	NEWLABDIABETES	0.5572	1	0	1	1	1	diabetes based on 2 lab variables and 3 diq questions:0	diabetes based on 2 lab variables and 3 diq questions:0
13	1	diabetes based on 2 lab variables and 3 diq questions:1	rsv_genus740	9	diabetes based on 2 lab variables and 3 diq questions:1	NEWLABDIABETES	0.5572	1	0	0.965535	0.856072	1.08899	diabetes based on 2 lab variables and 3 diq questions:1	diabetes based on 2 lab variables and 3 diq questions:1
13	1	LABHYPERTENSION:0	rsv_genus740	10	LABHYPERTENSION:0	LABHYPERTENSION	0.7582	1	0	1	1	1	LABHYPERTENSION:0	LABHYPERTENSION:0
13	1	LABHYPERTENSION:1	rsv_genus740	10	LABHYPERTENSION:1	LABHYPERTENSION	0.7582	1	0	0.990375	0.929545	1.05519	LABHYPERTENSION:1	LABHYPERTENSION:1
13	1	MARITAL2:1	rsv_genus740	11	MARITAL2:1	MARITAL2	0.3018	1	0	1	1	1	MARITAL2:1	MARITAL2:1
13	1	MARITAL2:2	rsv_genus740	11	MARITAL2:2	MARITAL2	0.3018	1	0	1.04016	0.951946	1.13654	MARITAL2:2	MARITAL2:2
13	1	MARITAL2:3	rsv_genus740	11	MARITAL2:3	MARITAL2	0.3018	1	0	0.995682	0.901863	1.09926	MARITAL2:3	MARITAL2:3
13	1	NSMOKING2:1	rsv_genus740	12	NSMOKING2:1	NSMOKING2	0.0003	1	0	1	1	1	NSMOKING2:1	NSMOKING2:1
13	1	NSMOKING2:2	rsv_genus740	12	NSMOKING2:2	NSMOKING2	0.0003	1	0	1.04819	0.988998	1.11092	NSMOKING2:2	NSMOKING2:2
13	1	NSMOKING2:3	rsv_genus740	12	NSMOKING2:3	NSMOKING2	0.0003	1	0	1.15931	1.08416	1.23965	NSMOKING2:3	NSMOKING2:3
13	1	PERIO_ALL2:1	rsv_genus740	13	PERIO_ALL2:1	PERIO_ALL2	0.0193	1	0	1	1	1	PERIO_ALL2:1	PERIO_ALL2:1
13	1	PERIO_ALL2:2	rsv_genus740	13	PERIO_ALL2:2	PERIO_ALL2	0.0193	1	0	0.878087	0.802024	0.961363	PERIO_ALL2:2	PERIO_ALL2:2
13	1	PERIO_ALL2:3	rsv_genus740	13	PERIO_ALL2:3	PERIO_ALL2	0.0193	1	0	0.949126	0.878792	1.02509	PERIO_ALL2:3	PERIO_ALL2:3
13	1	PERIO_ALL2:4	rsv_genus740	13	PERIO_ALL2:4	PERIO_ALL2	0.0193	1	0	0.836535	0.728577	0.960489	PERIO_ALL2:4	PERIO_ALL2:4
13	1	PERIO_ALL2:77	rsv_genus740	13	PERIO_ALL2:77	PERIO_ALL2	0.0193	1	0	0.932366	0.82353	1.05559	PERIO_ALL2:77	PERIO_ALL2:77
13	1	PERIO_ALL2:88	rsv_genus740	13	PERIO_ALL2:88	PERIO_ALL2	0.0193	1	0	0.795093	0.659098	0.959148	PERIO_ALL2:88	PERIO_ALL2:88
13	1	PERIO_ALL2:99	rsv_genus740	13	PERIO_ALL2:99	PERIO_ALL2	0.0193	1	0	0.942563	0.850965	1.04402	PERIO_ALL2:99	PERIO_ALL2:99
13	1	POVERTY:1	rsv_genus740	14	POVERTY:1	POVERTY	0.0048	1	0	1	1	1	POVERTY:1	POVERTY:1
13	1	POVERTY:2	rsv_genus740	14	POVERTY:2	POVERTY	0.0048	1	0	1.09231	1.02717	1.16159	POVERTY:2	POVERTY:2
13	1	POVERTY:3	rsv_genus740	14	POVERTY:3	POVERTY	0.0048	1	0	1.12	1.02421	1.22474	POVERTY:3	POVERTY:3
13	1	POVERTY:4	rsv_genus740	14	POVERTY:4	POVERTY	0.0048	1	0	1.07347	0.983052	1.1722	POVERTY:4	POVERTY:4
13	1	POVERTY:99	rsv_genus740	14	POVERTY:99	POVERTY	0.0048	1	0	1.12755	1.00725	1.26223	POVERTY:99	POVERTY:99
13	1	RACECAT:1	rsv_genus740	15	RACECAT:1	RACECAT	0	1	1	0.956415	0.863372	1.05948	RACECAT:1	RACECAT:1
13	1	RACECAT:2	rsv_genus740	15	RACECAT:2	RACECAT	0	1	1	0.887766	0.809425	0.973689	RACECAT:2	RACECAT:2
13	1	RACECAT:3	rsv_genus740	15	RACECAT:3	RACECAT	0	1	1	1	1	1	RACECAT:3	RACECAT:3
13	1	RACECAT:4	rsv_genus740	15	RACECAT:4	RACECAT	0	1	1	1.05046	0.973814	1.13313	RACECAT:4	RACECAT:4
13	1	RACECAT:5	rsv_genus740	15	RACECAT:5	RACECAT	0	1	1	0.831322	0.763092	0.905652	RACECAT:5	RACECAT:5
13	1	Intercept	rsv_genus740	16	Intercept	INTERCEPT		1	1	595.987	302.63	1173.71	Intercept	Intercept
13	1	SPL5AGE2	rsv_genus742	1	SPL5AGE2	EFFECT_1	0.6943	1	0	0.999994	0.999804	1.00018	SPL5AGE2	SPL5AGE2
13	1	SPL5AGE3	rsv_genus742	1	SPL5AGE3	EFFECT_1	0.6943	1	0	1.00003	0.999818	1.00025	SPL5AGE3	SPL5AGE3
13	1	AGE	rsv_genus742	1	AGE	EFFECT_1	0.6943	1	0	1.00339	0.977202	1.03028	AGE	AGE
13	1	SPL5AGE1	rsv_genus742	1	SPL5AGE1	EFFECT_1	0.6943	1	0	0.999997	0.999919	1.00008	SPL5AGE1	SPL5AGE1
13	1	ALC_DK:0	rsv_genus742	2	ALC_DK:0	ALC_DK	0.7628	1	0	1	1	1	ALC_DK:0	ALC_DK:0
13	1	ALC_DK:1	rsv_genus742	2	ALC_DK:1	ALC_DK	0.7628	1	0	0.88585	0.738964	1.06193	ALC_DK:1	ALC_DK:1
13	1	ALC_DK:2	rsv_genus742	2	ALC_DK:2	ALC_DK	0.7628	1	0	0.925014	0.818156	1.04583	ALC_DK:2	ALC_DK:2
13	1	ALC_DK:3	rsv_genus742	2	ALC_DK:3	ALC_DK	0.7628	1	0	0.941331	0.814296	1.08818	ALC_DK:3	ALC_DK:3
13	1	ALC_DK:4	rsv_genus742	2	ALC_DK:4	ALC_DK	0.7628	1	0	0.943328	0.764422	1.1641	ALC_DK:4	ALC_DK:4
13	1	ALC_DK:5	rsv_genus742	2	ALC_DK:5	ALC_DK	0.7628	1	0	0.943909	0.777901	1.14534	ALC_DK:5	ALC_DK:5
13	1	ALC_DK:99	rsv_genus742	2	ALC_DK:99	ALC_DK	0.7628	1	0	0.879703	0.741617	1.0435	ALC_DK:99	ALC_DK:99
13	1	takes rx for antibiotic:0	rsv_genus742	3	takes rx for antibiotic:0	ANTIBIOFL	0.3225	1	0	1	1	1	takes rx for antibiotic:0	takes rx for antibiotic:0
13	1	takes rx for antibiotic:1	rsv_genus742	3	takes rx for antibiotic:1	ANTIBIOFL	0.3225	1	0	0.893278	0.710733	1.12271	takes rx for antibiotic:1	takes rx for antibiotic:1
13	1	takes rx for antihyperlipidemic:0	rsv_genus742	4	takes rx for antihyperlipidemic:0	ANTILIPFL	0.8973	1	0	1	1	1	takes rx for antihyperlipidemic:0	takes rx for antihyperlipidemic:0
13	1	takes rx for antihyperlipidemic:1	rsv_genus742	4	takes rx for antihyperlipidemic:1	ANTILIPFL	0.8973	1	0	1.00703	0.902504	1.12366	takes rx for antihyperlipidemic:1	takes rx for antihyperlipidemic:1
13	1	BMI2:1	rsv_genus742	5	BMI2:1	BMI2	0.3156	1	0	1.07947	0.896524	1.29975	BMI2:1	BMI2:1
13	1	BMI2:2	rsv_genus742	5	BMI2:2	BMI2	0.3156	1	0	1	1	1	BMI2:2	BMI2:2
13	1	BMI2:3	rsv_genus742	5	BMI2:3	BMI2	0.3156	1	0	1.0914	0.968736	1.2296	BMI2:3	BMI2:3
13	1	BMI2:4	rsv_genus742	5	BMI2:4	BMI2	0.3156	1	0	1.09427	0.974741	1.22847	BMI2:4	BMI2:4
13	1	BMI2:5	rsv_genus742	5	BMI2:5	BMI2	0.3156	1	0	1.13037	1.00184	1.27539	BMI2:5	BMI2:5
13	1	EDUCAT2:1	rsv_genus742	6	EDUCAT2:1	EDUCAT2	0.0117	1	0	1	1	1	EDUCAT2:1	EDUCAT2:1
13	1	EDUCAT2:2	rsv_genus742	6	EDUCAT2:2	EDUCAT2	0.0117	1	0	0.972564	0.848615	1.11462	EDUCAT2:2	EDUCAT2:2
13	1	EDUCAT2:3	rsv_genus742	6	EDUCAT2:3	EDUCAT2	0.0117	1	0	0.880185	0.799227	0.969345	EDUCAT2:3	EDUCAT2:3
13	1	GENDER:1	rsv_genus742	7	GENDER:1	GENDER	0.023	1	0	1	1	1	GENDER:1	GENDER:1
13	1	GENDER:2	rsv_genus742	7	GENDER:2	GENDER	0.023	1	0	0.917657	0.852801	0.987446	GENDER:2	GENDER:2
13	1	takes rx for GERD:0	rsv_genus742	8	takes rx for GERD:0	GERDFL	0.6561	1	0	1	1	1	takes rx for GERD:0	takes rx for GERD:0
13	1	takes rx for GERD:1	rsv_genus742	8	takes rx for GERD:1	GERDFL	0.6561	1	0	0.963252	0.813069	1.14118	takes rx for GERD:1	takes rx for GERD:1
13	1	diabetes based on 2 lab variables and 3 diq questions:0	rsv_genus742	9	diabetes based on 2 lab variables and 3 diq questions:0	NEWLABDIABETES	0.7414	1	0	1	1	1	diabetes based on 2 lab variables and 3 diq questions:0	diabetes based on 2 lab variables and 3 diq questions:0
13	1	diabetes based on 2 lab variables and 3 diq questions:1	rsv_genus742	9	diabetes based on 2 lab variables and 3 diq questions:1	NEWLABDIABETES	0.7414	1	0	1.02025	0.90255	1.1533	diabetes based on 2 lab variables and 3 diq questions:1	diabetes based on 2 lab variables and 3 diq questions:1
13	1	LABHYPERTENSION:0	rsv_genus742	10	LABHYPERTENSION:0	LABHYPERTENSION	0.1101	1	0	1	1	1	LABHYPERTENSION:0	LABHYPERTENSION:0
13	1	LABHYPERTENSION:1	rsv_genus742	10	LABHYPERTENSION:1	LABHYPERTENSION	0.1101	1	0	0.929591	0.84918	1.01761	LABHYPERTENSION:1	LABHYPERTENSION:1
13	1	MARITAL2:1	rsv_genus742	11	MARITAL2:1	MARITAL2	0.603	1	0	1	1	1	MARITAL2:1	MARITAL2:1
13	1	MARITAL2:2	rsv_genus742	11	MARITAL2:2	MARITAL2	0.603	1	0	1.05627	0.913711	1.22106	MARITAL2:2	MARITAL2:2
13	1	MARITAL2:3	rsv_genus742	11	MARITAL2:3	MARITAL2	0.603	1	0	1.00344	0.828143	1.21585	MARITAL2:3	MARITAL2:3
13	1	NSMOKING2:1	rsv_genus742	12	NSMOKING2:1	NSMOKING2	0.711	1	0	1	1	1	NSMOKING2:1	NSMOKING2:1
13	1	NSMOKING2:2	rsv_genus742	12	NSMOKING2:2	NSMOKING2	0.711	1	0	0.984045	0.916469	1.0566	NSMOKING2:2	NSMOKING2:2
13	1	NSMOKING2:3	rsv_genus742	12	NSMOKING2:3	NSMOKING2	0.711	1	0	1.02939	0.908097	1.16689	NSMOKING2:3	NSMOKING2:3
13	1	PERIO_ALL2:1	rsv_genus742	13	PERIO_ALL2:1	PERIO_ALL2	0	1	1	1	1	1	PERIO_ALL2:1	PERIO_ALL2:1
13	1	PERIO_ALL2:2	rsv_genus742	13	PERIO_ALL2:2	PERIO_ALL2	0	1	1	1.11827	0.981983	1.27347	PERIO_ALL2:2	PERIO_ALL2:2
13	1	PERIO_ALL2:3	rsv_genus742	13	PERIO_ALL2:3	PERIO_ALL2	0	1	1	1.22708	1.07325	1.40296	PERIO_ALL2:3	PERIO_ALL2:3
13	1	PERIO_ALL2:4	rsv_genus742	13	PERIO_ALL2:4	PERIO_ALL2	0	1	1	1.59129	1.35082	1.87456	PERIO_ALL2:4	PERIO_ALL2:4
13	1	PERIO_ALL2:77	rsv_genus742	13	PERIO_ALL2:77	PERIO_ALL2	0	1	1	1.11258	0.951595	1.3008	PERIO_ALL2:77	PERIO_ALL2:77
13	1	PERIO_ALL2:88	rsv_genus742	13	PERIO_ALL2:88	PERIO_ALL2	0	1	1	0.412686	0.262571	0.648625	PERIO_ALL2:88	PERIO_ALL2:88
13	1	PERIO_ALL2:99	rsv_genus742	13	PERIO_ALL2:99	PERIO_ALL2	0	1	1	1.19283	0.976124	1.45765	PERIO_ALL2:99	PERIO_ALL2:99
13	1	POVERTY:1	rsv_genus742	14	POVERTY:1	POVERTY	0.6264	1	0	1	1	1	POVERTY:1	POVERTY:1
13	1	POVERTY:2	rsv_genus742	14	POVERTY:2	POVERTY	0.6264	1	0	1.07505	0.937422	1.23289	POVERTY:2	POVERTY:2
13	1	POVERTY:3	rsv_genus742	14	POVERTY:3	POVERTY	0.6264	1	0	1.06797	0.948375	1.20265	POVERTY:3	POVERTY:3
13	1	POVERTY:4	rsv_genus742	14	POVERTY:4	POVERTY	0.6264	1	0	1.0554	0.953835	1.16779	POVERTY:4	POVERTY:4
13	1	POVERTY:99	rsv_genus742	14	POVERTY:99	POVERTY	0.6264	1	0	1.07679	0.916487	1.26513	POVERTY:99	POVERTY:99
13	1	RACECAT:1	rsv_genus742	15	RACECAT:1	RACECAT	0.613	1	0	1.10699	0.967832	1.26616	RACECAT:1	RACECAT:1
13	1	RACECAT:2	rsv_genus742	15	RACECAT:2	RACECAT	0.613	1	0	1.01885	0.874544	1.18698	RACECAT:2	RACECAT:2
13	1	RACECAT:3	rsv_genus742	15	RACECAT:3	RACECAT	0.613	1	0	1	1	1	RACECAT:3	RACECAT:3
13	1	RACECAT:4	rsv_genus742	15	RACECAT:4	RACECAT	0.613	1	0	1.02121	0.913758	1.14129	RACECAT:4	RACECAT:4
13	1	RACECAT:5	rsv_genus742	15	RACECAT:5	RACECAT	0.613	1	0	1.02794	0.90037	1.17358	RACECAT:5	RACECAT:5
13	1	Intercept	rsv_genus742	16	Intercept	INTERCEPT		1	1	198.182	100.868	389.381	Intercept	Intercept
13	1	SPL5AGE2	rsv_genus746	1	SPL5AGE2	EFFECT_1	0.0008	1	0	1.00007	0.999864	1.00027	SPL5AGE2	SPL5AGE2
13	1	SPL5AGE3	rsv_genus746	1	SPL5AGE3	EFFECT_1	0.0008	1	0	0.999884	0.999658	1.00011	SPL5AGE3	SPL5AGE3
13	1	AGE	rsv_genus746	1	AGE	EFFECT_1	0.0008	1	0	0.997461	0.963811	1.03229	AGE	AGE
13	1	SPL5AGE1	rsv_genus746	1	SPL5AGE1	EFFECT_1	0.0008	1	0	0.999984	0.999898	1.00007	SPL5AGE1	SPL5AGE1
13	1	ALC_DK:0	rsv_genus746	2	ALC_DK:0	ALC_DK	0.199	1	0	1	1	1	ALC_DK:0	ALC_DK:0
13	1	ALC_DK:1	rsv_genus746	2	ALC_DK:1	ALC_DK	0.199	1	0	0.979476	0.832974	1.15174	ALC_DK:1	ALC_DK:1
13	1	ALC_DK:2	rsv_genus746	2	ALC_DK:2	ALC_DK	0.199	1	0	1.04658	0.916635	1.19494	ALC_DK:2	ALC_DK:2
13	1	ALC_DK:3	rsv_genus746	2	ALC_DK:3	ALC_DK	0.199	1	0	1.07833	0.946216	1.22889	ALC_DK:3	ALC_DK:3
13	1	ALC_DK:4	rsv_genus746	2	ALC_DK:4	ALC_DK	0.199	1	0	1.21647	1.00555	1.47164	ALC_DK:4	ALC_DK:4
13	1	ALC_DK:5	rsv_genus746	2	ALC_DK:5	ALC_DK	0.199	1	0	1.23824	1.00219	1.52989	ALC_DK:5	ALC_DK:5
13	1	ALC_DK:99	rsv_genus746	2	ALC_DK:99	ALC_DK	0.199	1	0	1.05928	0.930867	1.20542	ALC_DK:99	ALC_DK:99
13	1	takes rx for antibiotic:0	rsv_genus746	3	takes rx for antibiotic:0	ANTIBIOFL	0.6805	1	0	1	1	1	takes rx for antibiotic:0	takes rx for antibiotic:0
13	1	takes rx for antibiotic:1	rsv_genus746	3	takes rx for antibiotic:1	ANTIBIOFL	0.6805	1	0	1.05058	0.825048	1.33775	takes rx for antibiotic:1	takes rx for antibiotic:1
13	1	takes rx for antihyperlipidemic:0	rsv_genus746	4	takes rx for antihyperlipidemic:0	ANTILIPFL	0.7424	1	0	1	1	1	takes rx for antihyperlipidemic:0	takes rx for antihyperlipidemic:0
13	1	takes rx for antihyperlipidemic:1	rsv_genus746	4	takes rx for antihyperlipidemic:1	ANTILIPFL	0.7424	1	0	1.02334	0.888199	1.17904	takes rx for antihyperlipidemic:1	takes rx for antihyperlipidemic:1
13	1	BMI2:1	rsv_genus746	5	BMI2:1	BMI2	0.4447	1	0	1.05939	0.750928	1.49456	BMI2:1	BMI2:1
13	1	BMI2:2	rsv_genus746	5	BMI2:2	BMI2	0.4447	1	0	1	1	1	BMI2:2	BMI2:2
13	1	BMI2:3	rsv_genus746	5	BMI2:3	BMI2	0.4447	1	0	0.988198	0.881064	1.10836	BMI2:3	BMI2:3
13	1	BMI2:4	rsv_genus746	5	BMI2:4	BMI2	0.4447	1	0	0.930564	0.823842	1.05111	BMI2:4	BMI2:4
13	1	BMI2:5	rsv_genus746	5	BMI2:5	BMI2	0.4447	1	0	0.907878	0.803702	1.02556	BMI2:5	BMI2:5
13	1	EDUCAT2:1	rsv_genus746	6	EDUCAT2:1	EDUCAT2	0.8864	1	0	1	1	1	EDUCAT2:1	EDUCAT2:1
13	1	EDUCAT2:2	rsv_genus746	6	EDUCAT2:2	EDUCAT2	0.8864	1	0	0.977295	0.851302	1.12193	EDUCAT2:2	EDUCAT2:2
13	1	EDUCAT2:3	rsv_genus746	6	EDUCAT2:3	EDUCAT2	0.8864	1	0	0.977069	0.886533	1.07685	EDUCAT2:3	EDUCAT2:3
13	1	GENDER:1	rsv_genus746	7	GENDER:1	GENDER	0.0984	1	0	1	1	1	GENDER:1	GENDER:1
13	1	GENDER:2	rsv_genus746	7	GENDER:2	GENDER	0.0984	1	0	0.925637	0.843905	1.01529	GENDER:2	GENDER:2
13	1	takes rx for GERD:0	rsv_genus746	8	takes rx for GERD:0	GERDFL	0.2329	1	0	1	1	1	takes rx for GERD:0	takes rx for GERD:0
13	1	takes rx for GERD:1	rsv_genus746	8	takes rx for GERD:1	GERDFL	0.2329	1	0	0.927224	0.817042	1.05226	takes rx for GERD:1	takes rx for GERD:1
13	1	diabetes based on 2 lab variables and 3 diq questions:0	rsv_genus746	9	diabetes based on 2 lab variables and 3 diq questions:0	NEWLABDIABETES	0.9598	1	0	1	1	1	diabetes based on 2 lab variables and 3 diq questions:0	diabetes based on 2 lab variables and 3 diq questions:0
13	1	diabetes based on 2 lab variables and 3 diq questions:1	rsv_genus746	9	diabetes based on 2 lab variables and 3 diq questions:1	NEWLABDIABETES	0.9598	1	0	0.996135	0.852861	1.16348	diabetes based on 2 lab variables and 3 diq questions:1	diabetes based on 2 lab variables and 3 diq questions:1
13	1	LABHYPERTENSION:0	rsv_genus746	10	LABHYPERTENSION:0	LABHYPERTENSION	0.1936	1	0	1	1	1	LABHYPERTENSION:0	LABHYPERTENSION:0
13	1	LABHYPERTENSION:1	rsv_genus746	10	LABHYPERTENSION:1	LABHYPERTENSION	0.1936	1	0	0.934831	0.843078	1.03657	LABHYPERTENSION:1	LABHYPERTENSION:1
13	1	MARITAL2:1	rsv_genus746	11	MARITAL2:1	MARITAL2	0.0195	1	0	1	1	1	MARITAL2:1	MARITAL2:1
13	1	MARITAL2:2	rsv_genus746	11	MARITAL2:2	MARITAL2	0.0195	1	0	1.13387	1.04057	1.23554	MARITAL2:2	MARITAL2:2
13	1	MARITAL2:3	rsv_genus746	11	MARITAL2:3	MARITAL2	0.0195	1	0	1.07936	0.940797	1.23834	MARITAL2:3	MARITAL2:3
13	1	NSMOKING2:1	rsv_genus746	12	NSMOKING2:1	NSMOKING2	0.0062	1	0	1	1	1	NSMOKING2:1	NSMOKING2:1
13	1	NSMOKING2:2	rsv_genus746	12	NSMOKING2:2	NSMOKING2	0.0062	1	0	1.06358	0.945904	1.1959	NSMOKING2:2	NSMOKING2:2
13	1	NSMOKING2:3	rsv_genus746	12	NSMOKING2:3	NSMOKING2	0.0062	1	0	0.861493	0.772655	0.960545	NSMOKING2:3	NSMOKING2:3
13	1	PERIO_ALL2:1	rsv_genus746	13	PERIO_ALL2:1	PERIO_ALL2	0	1	1	1	1	1	PERIO_ALL2:1	PERIO_ALL2:1
13	1	PERIO_ALL2:2	rsv_genus746	13	PERIO_ALL2:2	PERIO_ALL2	0	1	1	0.933098	0.811158	1.07337	PERIO_ALL2:2	PERIO_ALL2:2
13	1	PERIO_ALL2:3	rsv_genus746	13	PERIO_ALL2:3	PERIO_ALL2	0	1	1	1.0197	0.919086	1.13133	PERIO_ALL2:3	PERIO_ALL2:3
13	1	PERIO_ALL2:4	rsv_genus746	13	PERIO_ALL2:4	PERIO_ALL2	0	1	1	0.991751	0.815155	1.2066	PERIO_ALL2:4	PERIO_ALL2:4
13	1	PERIO_ALL2:77	rsv_genus746	13	PERIO_ALL2:77	PERIO_ALL2	0	1	1	0.952009	0.744957	1.21661	PERIO_ALL2:77	PERIO_ALL2:77
13	1	PERIO_ALL2:88	rsv_genus746	13	PERIO_ALL2:88	PERIO_ALL2	0	1	1	0.451844	0.345218	0.591402	PERIO_ALL2:88	PERIO_ALL2:88
13	1	PERIO_ALL2:99	rsv_genus746	13	PERIO_ALL2:99	PERIO_ALL2	0	1	1	0.973806	0.818593	1.15845	PERIO_ALL2:99	PERIO_ALL2:99
13	1	POVERTY:1	rsv_genus746	14	POVERTY:1	POVERTY	0.0152	1	0	1	1	1	POVERTY:1	POVERTY:1
13	1	POVERTY:2	rsv_genus746	14	POVERTY:2	POVERTY	0.0152	1	0	1.13323	1.03447	1.24142	POVERTY:2	POVERTY:2
13	1	POVERTY:3	rsv_genus746	14	POVERTY:3	POVERTY	0.0152	1	0	1.10637	0.992187	1.2337	POVERTY:3	POVERTY:3
13	1	POVERTY:4	rsv_genus746	14	POVERTY:4	POVERTY	0.0152	1	0	1.11935	0.999764	1.25324	POVERTY:4	POVERTY:4
13	1	POVERTY:99	rsv_genus746	14	POVERTY:99	POVERTY	0.0152	1	0	1.07962	0.897131	1.29924	POVERTY:99	POVERTY:99
13	1	RACECAT:1	rsv_genus746	15	RACECAT:1	RACECAT	0.5673	1	0	0.984085	0.872702	1.10968	RACECAT:1	RACECAT:1
13	1	RACECAT:2	rsv_genus746	15	RACECAT:2	RACECAT	0.5673	1	0	0.895153	0.75097	1.06702	RACECAT:2	RACECAT:2
13	1	RACECAT:3	rsv_genus746	15	RACECAT:3	RACECAT	0.5673	1	0	1	1	1	RACECAT:3	RACECAT:3
13	1	RACECAT:4	rsv_genus746	15	RACECAT:4	RACECAT	0.5673	1	0	0.917274	0.819261	1.02701	RACECAT:4	RACECAT:4
13	1	RACECAT:5	rsv_genus746	15	RACECAT:5	RACECAT	0.5673	1	0	0.982534	0.844334	1.14335	RACECAT:5	RACECAT:5
13	1	Intercept	rsv_genus746	16	Intercept	INTERCEPT		1	1	147.823	65.4948	333.64	Intercept	Intercept
13	1	SPL5AGE2	rsv_genus747	1	SPL5AGE2	EFFECT_1	0	1	1	1.00129	1.00042	1.00217	SPL5AGE2	SPL5AGE2
13	1	SPL5AGE3	rsv_genus747	1	SPL5AGE3	EFFECT_1	0	1	1	0.999118	0.997924	1.00031	SPL5AGE3	SPL5AGE3
13	1	AGE	rsv_genus747	1	AGE	EFFECT_1	0	1	1	1.32963	1.19781	1.47595	AGE	AGE
13	1	SPL5AGE1	rsv_genus747	1	SPL5AGE1	EFFECT_1	0	1	1	0.999352	0.999021	0.999683	SPL5AGE1	SPL5AGE1
13	1	ALC_DK:0	rsv_genus747	2	ALC_DK:0	ALC_DK	0.6308	1	0	1	1	1	ALC_DK:0	ALC_DK:0
13	1	ALC_DK:1	rsv_genus747	2	ALC_DK:1	ALC_DK	0.6308	1	0	1.05004	0.567395	1.94325	ALC_DK:1	ALC_DK:1
13	1	ALC_DK:2	rsv_genus747	2	ALC_DK:2	ALC_DK	0.6308	1	0	1.16938	0.814708	1.67845	ALC_DK:2	ALC_DK:2
13	1	ALC_DK:3	rsv_genus747	2	ALC_DK:3	ALC_DK	0.6308	1	0	0.993251	0.68998	1.42982	ALC_DK:3	ALC_DK:3
13	1	ALC_DK:4	rsv_genus747	2	ALC_DK:4	ALC_DK	0.6308	1	0	1.4127	0.60818	3.28147	ALC_DK:4	ALC_DK:4
13	1	ALC_DK:5	rsv_genus747	2	ALC_DK:5	ALC_DK	0.6308	1	0	0.883289	0.484592	1.61001	ALC_DK:5	ALC_DK:5
13	1	ALC_DK:99	rsv_genus747	2	ALC_DK:99	ALC_DK	0.6308	1	0	1.31925	0.812098	2.14311	ALC_DK:99	ALC_DK:99
13	1	takes rx for antibiotic:0	rsv_genus747	3	takes rx for antibiotic:0	ANTIBIOFL	0.1266	1	0	1	1	1	takes rx for antibiotic:0	takes rx for antibiotic:0
13	1	takes rx for antibiotic:1	rsv_genus747	3	takes rx for antibiotic:1	ANTIBIOFL	0.1266	1	0	0.540717	0.243398	1.20122	takes rx for antibiotic:1	takes rx for antibiotic:1
13	1	takes rx for antihyperlipidemic:0	rsv_genus747	4	takes rx for antihyperlipidemic:0	ANTILIPFL	0.8346	1	0	1	1	1	takes rx for antihyperlipidemic:0	takes rx for antihyperlipidemic:0
13	1	takes rx for antihyperlipidemic:1	rsv_genus747	4	takes rx for antihyperlipidemic:1	ANTILIPFL	0.8346	1	0	0.919158	0.406836	2.07664	takes rx for antihyperlipidemic:1	takes rx for antihyperlipidemic:1
13	1	BMI2:1	rsv_genus747	5	BMI2:1	BMI2	0.3433	1	0	0.907851	0.185605	4.44059	BMI2:1	BMI2:1
13	1	BMI2:2	rsv_genus747	5	BMI2:2	BMI2	0.3433	1	0	1	1	1	BMI2:2	BMI2:2
13	1	BMI2:3	rsv_genus747	5	BMI2:3	BMI2	0.3433	1	0	0.779365	0.536712	1.13172	BMI2:3	BMI2:3
13	1	BMI2:4	rsv_genus747	5	BMI2:4	BMI2	0.3433	1	0	1.15638	0.614906	2.17467	BMI2:4	BMI2:4
13	1	BMI2:5	rsv_genus747	5	BMI2:5	BMI2	0.3433	1	0	0.899293	0.562489	1.43776	BMI2:5	BMI2:5
13	1	EDUCAT2:1	rsv_genus747	6	EDUCAT2:1	EDUCAT2	0.023	1	0	1	1	1	EDUCAT2:1	EDUCAT2:1
13	1	EDUCAT2:2	rsv_genus747	6	EDUCAT2:2	EDUCAT2	0.023	1	0	0.78303	0.501717	1.22207	EDUCAT2:2	EDUCAT2:2
13	1	EDUCAT2:3	rsv_genus747	6	EDUCAT2:3	EDUCAT2	0.023	1	0	0.543385	0.349269	0.845385	EDUCAT2:3	EDUCAT2:3
13	1	GENDER:1	rsv_genus747	7	GENDER:1	GENDER	0.1294	1	0	1	1	1	GENDER:1	GENDER:1
13	1	GENDER:2	rsv_genus747	7	GENDER:2	GENDER	0.1294	1	0	0.767102	0.542317	1.08506	GENDER:2	GENDER:2
13	1	takes rx for GERD:0	rsv_genus747	8	takes rx for GERD:0	GERDFL	0.4601	1	0	1	1	1	takes rx for GERD:0	takes rx for GERD:0
13	1	takes rx for GERD:1	rsv_genus747	8	takes rx for GERD:1	GERDFL	0.4601	1	0	0.712584	0.283279	1.7925	takes rx for GERD:1	takes rx for GERD:1
13	1	diabetes based on 2 lab variables and 3 diq questions:0	rsv_genus747	9	diabetes based on 2 lab variables and 3 diq questions:0	NEWLABDIABETES	0.9202	1	0	1	1	1	diabetes based on 2 lab variables and 3 diq questions:0	diabetes based on 2 lab variables and 3 diq questions:0
13	1	diabetes based on 2 lab variables and 3 diq questions:1	rsv_genus747	9	diabetes based on 2 lab variables and 3 diq questions:1	NEWLABDIABETES	0.9202	1	0	0.973067	0.56144	1.68649	diabetes based on 2 lab variables and 3 diq questions:1	diabetes based on 2 lab variables and 3 diq questions:1
13	1	LABHYPERTENSION:0	rsv_genus747	10	LABHYPERTENSION:0	LABHYPERTENSION	0.7501	1	0	1	1	1	LABHYPERTENSION:0	LABHYPERTENSION:0
13	1	LABHYPERTENSION:1	rsv_genus747	10	LABHYPERTENSION:1	LABHYPERTENSION	0.7501	1	0	0.919349	0.539747	1.56592	LABHYPERTENSION:1	LABHYPERTENSION:1
13	1	MARITAL2:1	rsv_genus747	11	MARITAL2:1	MARITAL2	0.0877	1	0	1	1	1	MARITAL2:1	MARITAL2:1
13	1	MARITAL2:2	rsv_genus747	11	MARITAL2:2	MARITAL2	0.0877	1	0	0.73133	0.534539	1.00057	MARITAL2:2	MARITAL2:2
13	1	MARITAL2:3	rsv_genus747	11	MARITAL2:3	MARITAL2	0.0877	1	0	0.895612	0.465349	1.7237	MARITAL2:3	MARITAL2:3
13	1	NSMOKING2:1	rsv_genus747	12	NSMOKING2:1	NSMOKING2	0.3928	1	0	1	1	1	NSMOKING2:1	NSMOKING2:1
13	1	NSMOKING2:2	rsv_genus747	12	NSMOKING2:2	NSMOKING2	0.3928	1	0	1.12382	0.759558	1.66277	NSMOKING2:2	NSMOKING2:2
13	1	NSMOKING2:3	rsv_genus747	12	NSMOKING2:3	NSMOKING2	0.3928	1	0	0.8822	0.610673	1.27446	NSMOKING2:3	NSMOKING2:3
13	1	PERIO_ALL2:1	rsv_genus747	13	PERIO_ALL2:1	PERIO_ALL2	0	1	1	1	1	1	PERIO_ALL2:1	PERIO_ALL2:1
13	1	PERIO_ALL2:2	rsv_genus747	13	PERIO_ALL2:2	PERIO_ALL2	0	1	1	1.71685	0.873454	3.37461	PERIO_ALL2:2	PERIO_ALL2:2
13	1	PERIO_ALL2:3	rsv_genus747	13	PERIO_ALL2:3	PERIO_ALL2	0	1	1	3.16871	1.62023	6.19713	PERIO_ALL2:3	PERIO_ALL2:3
13	1	PERIO_ALL2:4	rsv_genus747	13	PERIO_ALL2:4	PERIO_ALL2	0	1	1	9.24195	4.19731	20.3496	PERIO_ALL2:4	PERIO_ALL2:4
13	1	PERIO_ALL2:77	rsv_genus747	13	PERIO_ALL2:77	PERIO_ALL2	0	1	1	2.11606	1.01474	4.41269	PERIO_ALL2:77	PERIO_ALL2:77
13	1	PERIO_ALL2:88	rsv_genus747	13	PERIO_ALL2:88	PERIO_ALL2	0	1	1	0.197487	0.047337	0.8239	PERIO_ALL2:88	PERIO_ALL2:88
13	1	PERIO_ALL2:99	rsv_genus747	13	PERIO_ALL2:99	PERIO_ALL2	0	1	1	1.79144	0.799972	4.01169	PERIO_ALL2:99	PERIO_ALL2:99
13	1	POVERTY:1	rsv_genus747	14	POVERTY:1	POVERTY	0.0473	1	0	1	1	1	POVERTY:1	POVERTY:1
13	1	POVERTY:2	rsv_genus747	14	POVERTY:2	POVERTY	0.0473	1	0	0.895139	0.614946	1.303	POVERTY:2	POVERTY:2
13	1	POVERTY:3	rsv_genus747	14	POVERTY:3	POVERTY	0.0473	1	0	0.57456	0.385642	0.856024	POVERTY:3	POVERTY:3
13	1	POVERTY:4	rsv_genus747	14	POVERTY:4	POVERTY	0.0473	1	0	0.656392	0.435197	0.990013	POVERTY:4	POVERTY:4
13	1	POVERTY:99	rsv_genus747	14	POVERTY:99	POVERTY	0.0473	1	0	0.828345	0.511068	1.34259	POVERTY:99	POVERTY:99
13	1	RACECAT:1	rsv_genus747	15	RACECAT:1	RACECAT	0	1	1	3.18705	2.06526	4.91815	RACECAT:1	RACECAT:1
13	1	RACECAT:2	rsv_genus747	15	RACECAT:2	RACECAT	0	1	1	2.90072	1.98142	4.24654	RACECAT:2	RACECAT:2
13	1	RACECAT:3	rsv_genus747	15	RACECAT:3	RACECAT	0	1	1	1	1	1	RACECAT:3	RACECAT:3
13	1	RACECAT:4	rsv_genus747	15	RACECAT:4	RACECAT	0	1	1	2.80385	1.86503	4.21527	RACECAT:4	RACECAT:4
13	1	RACECAT:5	rsv_genus747	15	RACECAT:5	RACECAT	0	1	1	2.13963	1.11496	4.106	RACECAT:5	RACECAT:5
13	1	Intercept	rsv_genus747	16	Intercept	INTERCEPT		1	1	0.00694479	0.000338494	0.142485	Intercept	Intercept
13	1	SPL5AGE2	rsv_genus749	1	SPL5AGE2	EFFECT_1	0	1	1	0.999082	0.998028	1.00014	SPL5AGE2	SPL5AGE2
13	1	SPL5AGE3	rsv_genus749	1	SPL5AGE3	EFFECT_1	0	1	1	1.00097	0.999938	1.002	SPL5AGE3	SPL5AGE3
13	1	AGE	rsv_genus749	1	AGE	EFFECT_1	0	1	1	1.00855	0.877568	1.15908	AGE	AGE
13	1	SPL5AGE1	rsv_genus749	1	SPL5AGE1	EFFECT_1	0	1	1	1.0003	0.999848	1.00076	SPL5AGE1	SPL5AGE1
13	1	ALC_DK:0	rsv_genus749	2	ALC_DK:0	ALC_DK	0.087	1	0	1	1	1	ALC_DK:0	ALC_DK:0
13	1	ALC_DK:1	rsv_genus749	2	ALC_DK:1	ALC_DK	0.087	1	0	5.15967	1.7563	15.1581	ALC_DK:1	ALC_DK:1
13	1	ALC_DK:2	rsv_genus749	2	ALC_DK:2	ALC_DK	0.087	1	0	1.70689	0.636447	4.57773	ALC_DK:2	ALC_DK:2
13	1	ALC_DK:3	rsv_genus749	2	ALC_DK:3	ALC_DK	0.087	1	0	1.69079	0.701824	4.07336	ALC_DK:3	ALC_DK:3
13	1	ALC_DK:4	rsv_genus749	2	ALC_DK:4	ALC_DK	0.087	1	0	2.21444	0.888021	5.52212	ALC_DK:4	ALC_DK:4
13	1	ALC_DK:5	rsv_genus749	2	ALC_DK:5	ALC_DK	0.087	1	0	1.01827	0.355072	2.92016	ALC_DK:5	ALC_DK:5
13	1	ALC_DK:99	rsv_genus749	2	ALC_DK:99	ALC_DK	0.087	1	0	2.92067	0.911414	9.35946	ALC_DK:99	ALC_DK:99
13	1	takes rx for antibiotic:0	rsv_genus749	3	takes rx for antibiotic:0	ANTIBIOFL	0.009	1	0	1	1	1	takes rx for antibiotic:0	takes rx for antibiotic:0
13	1	takes rx for antibiotic:1	rsv_genus749	3	takes rx for antibiotic:1	ANTIBIOFL	0.009	1	0	0.279094	0.109489	0.711429	takes rx for antibiotic:1	takes rx for antibiotic:1
13	1	takes rx for antihyperlipidemic:0	rsv_genus749	4	takes rx for antihyperlipidemic:0	ANTILIPFL	0.4426	1	0	1	1	1	takes rx for antihyperlipidemic:0	takes rx for antihyperlipidemic:0
13	1	takes rx for antihyperlipidemic:1	rsv_genus749	4	takes rx for antihyperlipidemic:1	ANTILIPFL	0.4426	1	0	1.2846	0.666863	2.47458	takes rx for antihyperlipidemic:1	takes rx for antihyperlipidemic:1
13	1	BMI2:1	rsv_genus749	5	BMI2:1	BMI2	0.2101	1	0	2.10562	0.618304	7.17064	BMI2:1	BMI2:1
13	1	BMI2:2	rsv_genus749	5	BMI2:2	BMI2	0.2101	1	0	1	1	1	BMI2:2	BMI2:2
13	1	BMI2:3	rsv_genus749	5	BMI2:3	BMI2	0.2101	1	0	0.503164	0.199054	1.27189	BMI2:3	BMI2:3
13	1	BMI2:4	rsv_genus749	5	BMI2:4	BMI2	0.2101	1	0	0.428364	0.196425	0.934176	BMI2:4	BMI2:4
13	1	BMI2:5	rsv_genus749	5	BMI2:5	BMI2	0.2101	1	0	0.720475	0.314315	1.65148	BMI2:5	BMI2:5
13	1	EDUCAT2:1	rsv_genus749	6	EDUCAT2:1	EDUCAT2	0.0006	1	0	1	1	1	EDUCAT2:1	EDUCAT2:1
13	1	EDUCAT2:2	rsv_genus749	6	EDUCAT2:2	EDUCAT2	0.0006	1	0	0.535342	0.204094	1.40421	EDUCAT2:2	EDUCAT2:2
13	1	EDUCAT2:3	rsv_genus749	6	EDUCAT2:3	EDUCAT2	0.0006	1	0	0.323451	0.157239	0.665358	EDUCAT2:3	EDUCAT2:3
13	1	GENDER:1	rsv_genus749	7	GENDER:1	GENDER	0.0768	1	0	1	1	1	GENDER:1	GENDER:1
13	1	GENDER:2	rsv_genus749	7	GENDER:2	GENDER	0.0768	1	0	0.558883	0.29237	1.06834	GENDER:2	GENDER:2
13	1	takes rx for GERD:0	rsv_genus749	8	takes rx for GERD:0	GERDFL	0.2061	1	0	1	1	1	takes rx for GERD:0	takes rx for GERD:0
13	1	takes rx for GERD:1	rsv_genus749	8	takes rx for GERD:1	GERDFL	0.2061	1	0	1.54683	0.777291	3.07823	takes rx for GERD:1	takes rx for GERD:1
13	1	diabetes based on 2 lab variables and 3 diq questions:0	rsv_genus749	9	diabetes based on 2 lab variables and 3 diq questions:0	NEWLABDIABETES	0.0359	1	0	1	1	1	diabetes based on 2 lab variables and 3 diq questions:0	diabetes based on 2 lab variables and 3 diq questions:0
13	1	diabetes based on 2 lab variables and 3 diq questions:1	rsv_genus749	9	diabetes based on 2 lab variables and 3 diq questions:1	NEWLABDIABETES	0.0359	1	0	1.77225	1.04075	3.01789	diabetes based on 2 lab variables and 3 diq questions:1	diabetes based on 2 lab variables and 3 diq questions:1
13	1	LABHYPERTENSION:0	rsv_genus749	10	LABHYPERTENSION:0	LABHYPERTENSION	0.1532	1	0	1	1	1	LABHYPERTENSION:0	LABHYPERTENSION:0
13	1	LABHYPERTENSION:1	rsv_genus749	10	LABHYPERTENSION:1	LABHYPERTENSION	0.1532	1	0	0.667225	0.379959	1.17168	LABHYPERTENSION:1	LABHYPERTENSION:1
13	1	MARITAL2:1	rsv_genus749	11	MARITAL2:1	MARITAL2	0.067	1	0	1	1	1	MARITAL2:1	MARITAL2:1
13	1	MARITAL2:2	rsv_genus749	11	MARITAL2:2	MARITAL2	0.067	1	0	0.65005	0.316815	1.33379	MARITAL2:2	MARITAL2:2
13	1	MARITAL2:3	rsv_genus749	11	MARITAL2:3	MARITAL2	0.067	1	0	2.11882	0.893906	5.02221	MARITAL2:3	MARITAL2:3
13	1	NSMOKING2:1	rsv_genus749	12	NSMOKING2:1	NSMOKING2	0.026	1	0	1	1	1	NSMOKING2:1	NSMOKING2:1
13	1	NSMOKING2:2	rsv_genus749	12	NSMOKING2:2	NSMOKING2	0.026	1	0	1.342	0.654674	2.75095	NSMOKING2:2	NSMOKING2:2
13	1	NSMOKING2:3	rsv_genus749	12	NSMOKING2:3	NSMOKING2	0.026	1	0	2.43094	1.27091	4.64979	NSMOKING2:3	NSMOKING2:3
13	1	PERIO_ALL2:1	rsv_genus749	13	PERIO_ALL2:1	PERIO_ALL2	0.1475	1	0	1	1	1	PERIO_ALL2:1	PERIO_ALL2:1
13	1	PERIO_ALL2:2	rsv_genus749	13	PERIO_ALL2:2	PERIO_ALL2	0.1475	1	0	1.66214	0.447986	6.16695	PERIO_ALL2:2	PERIO_ALL2:2
13	1	PERIO_ALL2:3	rsv_genus749	13	PERIO_ALL2:3	PERIO_ALL2	0.1475	1	0	2.09123	1.03003	4.24573	PERIO_ALL2:3	PERIO_ALL2:3
13	1	PERIO_ALL2:4	rsv_genus749	13	PERIO_ALL2:4	PERIO_ALL2	0.1475	1	0	1.18548	0.591833	2.37458	PERIO_ALL2:4	PERIO_ALL2:4
13	1	PERIO_ALL2:77	rsv_genus749	13	PERIO_ALL2:77	PERIO_ALL2	0.1475	1	0	4.33691	1.30023	14.4657	PERIO_ALL2:77	PERIO_ALL2:77
13	1	PERIO_ALL2:88	rsv_genus749	13	PERIO_ALL2:88	PERIO_ALL2	0.1475	1	0	4.06212	0.867089	19.0301	PERIO_ALL2:88	PERIO_ALL2:88
13	1	PERIO_ALL2:99	rsv_genus749	13	PERIO_ALL2:99	PERIO_ALL2	0.1475	1	0	0.877116	0.337416	2.28007	PERIO_ALL2:99	PERIO_ALL2:99
13	1	POVERTY:1	rsv_genus749	14	POVERTY:1	POVERTY	0.0632	1	0	1	1	1	POVERTY:1	POVERTY:1
13	1	POVERTY:2	rsv_genus749	14	POVERTY:2	POVERTY	0.0632	1	0	0.99421	0.446478	2.21389	POVERTY:2	POVERTY:2
13	1	POVERTY:3	rsv_genus749	14	POVERTY:3	POVERTY	0.0632	1	0	0.969237	0.386028	2.43355	POVERTY:3	POVERTY:3
13	1	POVERTY:4	rsv_genus749	14	POVERTY:4	POVERTY	0.0632	1	0	0.887167	0.443829	1.77335	POVERTY:4	POVERTY:4
13	1	POVERTY:99	rsv_genus749	14	POVERTY:99	POVERTY	0.0632	1	0	0.3304	0.149989	0.727818	POVERTY:99	POVERTY:99
13	1	RACECAT:1	rsv_genus749	15	RACECAT:1	RACECAT	0.2823	1	0	0.816125	0.258263	2.579	RACECAT:1	RACECAT:1
13	1	RACECAT:2	rsv_genus749	15	RACECAT:2	RACECAT	0.2823	1	0	0.656038	0.269518	1.59687	RACECAT:2	RACECAT:2
13	1	RACECAT:3	rsv_genus749	15	RACECAT:3	RACECAT	0.2823	1	0	1	1	1	RACECAT:3	RACECAT:3
13	1	RACECAT:4	rsv_genus749	15	RACECAT:4	RACECAT	0.2823	1	0	1.78063	0.703705	4.50565	RACECAT:4	RACECAT:4
13	1	RACECAT:5	rsv_genus749	15	RACECAT:5	RACECAT	0.2823	1	0	1.16338	0.521644	2.59457	RACECAT:5	RACECAT:5
13	1	Intercept	rsv_genus749	16	Intercept	INTERCEPT		1	1	0.11385	0.00544634	2.37992	Intercept	Intercept
13	1	SPL5AGE2	rsv_genus750	1	SPL5AGE2	EFFECT_1	0.0061	1	0	1.00013	0.999566	1.00069	SPL5AGE2	SPL5AGE2
13	1	SPL5AGE3	rsv_genus750	1	SPL5AGE3	EFFECT_1	0.0061	1	0	0.999935	0.999115	1.00076	SPL5AGE3	SPL5AGE3
13	1	AGE	rsv_genus750	1	AGE	EFFECT_1	0.0061	1	0	0.977456	0.912596	1.04693	AGE	AGE
13	1	SPL5AGE1	rsv_genus750	1	SPL5AGE1	EFFECT_1	0.0061	1	0	0.999942	0.999731	1.00015	SPL5AGE1	SPL5AGE1
13	1	ALC_DK:0	rsv_genus750	2	ALC_DK:0	ALC_DK	0.0211	1	0	1	1	1	ALC_DK:0	ALC_DK:0
13	1	ALC_DK:1	rsv_genus750	2	ALC_DK:1	ALC_DK	0.0211	1	0	1.23319	0.70222	2.16564	ALC_DK:1	ALC_DK:1
13	1	ALC_DK:2	rsv_genus750	2	ALC_DK:2	ALC_DK	0.0211	1	0	0.972467	0.542734	1.74246	ALC_DK:2	ALC_DK:2
13	1	ALC_DK:3	rsv_genus750	2	ALC_DK:3	ALC_DK	0.0211	1	0	0.602369	0.395586	0.917243	ALC_DK:3	ALC_DK:3
13	1	ALC_DK:4	rsv_genus750	2	ALC_DK:4	ALC_DK	0.0211	1	0	0.883271	0.49992	1.56058	ALC_DK:4	ALC_DK:4
13	1	ALC_DK:5	rsv_genus750	2	ALC_DK:5	ALC_DK	0.0211	1	0	1.34816	0.731722	2.48393	ALC_DK:5	ALC_DK:5
13	1	ALC_DK:99	rsv_genus750	2	ALC_DK:99	ALC_DK	0.0211	1	0	0.995554	0.521863	1.89921	ALC_DK:99	ALC_DK:99
13	1	takes rx for antibiotic:0	rsv_genus750	3	takes rx for antibiotic:0	ANTIBIOFL	0.8277	1	0	1	1	1	takes rx for antibiotic:0	takes rx for antibiotic:0
13	1	takes rx for antibiotic:1	rsv_genus750	3	takes rx for antibiotic:1	ANTIBIOFL	0.8277	1	0	1.08517	0.508604	2.31533	takes rx for antibiotic:1	takes rx for antibiotic:1
13	1	takes rx for antihyperlipidemic:0	rsv_genus750	4	takes rx for antihyperlipidemic:0	ANTILIPFL	0.0312	1	0	1	1	1	takes rx for antihyperlipidemic:0	takes rx for antihyperlipidemic:0
13	1	takes rx for antihyperlipidemic:1	rsv_genus750	4	takes rx for antihyperlipidemic:1	ANTILIPFL	0.0312	1	0	0.568928	0.341651	0.947396	takes rx for antihyperlipidemic:1	takes rx for antihyperlipidemic:1
13	1	BMI2:1	rsv_genus750	5	BMI2:1	BMI2	0.2151	1	0	0.648648	0.299445	1.40508	BMI2:1	BMI2:1
13	1	BMI2:2	rsv_genus750	5	BMI2:2	BMI2	0.2151	1	0	1	1	1	BMI2:2	BMI2:2
13	1	BMI2:3	rsv_genus750	5	BMI2:3	BMI2	0.2151	1	0	0.970827	0.591304	1.59394	BMI2:3	BMI2:3
13	1	BMI2:4	rsv_genus750	5	BMI2:4	BMI2	0.2151	1	0	1.32045	0.755548	2.30773	BMI2:4	BMI2:4
13	1	BMI2:5	rsv_genus750	5	BMI2:5	BMI2	0.2151	1	0	1.43843	0.820578	2.52148	BMI2:5	BMI2:5
13	1	EDUCAT2:1	rsv_genus750	6	EDUCAT2:1	EDUCAT2	0.0514	1	0	1	1	1	EDUCAT2:1	EDUCAT2:1
13	1	EDUCAT2:2	rsv_genus750	6	EDUCAT2:2	EDUCAT2	0.0514	1	0	0.661516	0.43565	1.00448	EDUCAT2:2	EDUCAT2:2
13	1	EDUCAT2:3	rsv_genus750	6	EDUCAT2:3	EDUCAT2	0.0514	1	0	0.604838	0.385124	0.949898	EDUCAT2:3	EDUCAT2:3
13	1	GENDER:1	rsv_genus750	7	GENDER:1	GENDER	0.3001	1	0	1	1	1	GENDER:1	GENDER:1
13	1	GENDER:2	rsv_genus750	7	GENDER:2	GENDER	0.3001	1	0	1.24494	0.8152	1.90124	GENDER:2	GENDER:2
13	1	takes rx for GERD:0	rsv_genus750	8	takes rx for GERD:0	GERDFL	0.0325	1	0	1	1	1	takes rx for GERD:0	takes rx for GERD:0
13	1	takes rx for GERD:1	rsv_genus750	8	takes rx for GERD:1	GERDFL	0.0325	1	0	0.594542	0.37012	0.955044	takes rx for GERD:1	takes rx for GERD:1
13	1	diabetes based on 2 lab variables and 3 diq questions:0	rsv_genus750	9	diabetes based on 2 lab variables and 3 diq questions:0	NEWLABDIABETES	0.2971	1	0	1	1	1	diabetes based on 2 lab variables and 3 diq questions:0	diabetes based on 2 lab variables and 3 diq questions:0
13	1	diabetes based on 2 lab variables and 3 diq questions:1	rsv_genus750	9	diabetes based on 2 lab variables and 3 diq questions:1	NEWLABDIABETES	0.2971	1	0	0.779734	0.48357	1.25729	diabetes based on 2 lab variables and 3 diq questions:1	diabetes based on 2 lab variables and 3 diq questions:1
13	1	LABHYPERTENSION:0	rsv_genus750	10	LABHYPERTENSION:0	LABHYPERTENSION	0.9117	1	0	1	1	1	LABHYPERTENSION:0	LABHYPERTENSION:0
13	1	LABHYPERTENSION:1	rsv_genus750	10	LABHYPERTENSION:1	LABHYPERTENSION	0.9117	1	0	1.03556	0.548043	1.95676	LABHYPERTENSION:1	LABHYPERTENSION:1
13	1	MARITAL2:1	rsv_genus750	11	MARITAL2:1	MARITAL2	0.1692	1	0	1	1	1	MARITAL2:1	MARITAL2:1
13	1	MARITAL2:2	rsv_genus750	11	MARITAL2:2	MARITAL2	0.1692	1	0	1.55424	0.972828	2.48313	MARITAL2:2	MARITAL2:2
13	1	MARITAL2:3	rsv_genus750	11	MARITAL2:3	MARITAL2	0.1692	1	0	1.46016	0.797234	2.67434	MARITAL2:3	MARITAL2:3
13	1	NSMOKING2:1	rsv_genus750	12	NSMOKING2:1	NSMOKING2	0.2661	1	0	1	1	1	NSMOKING2:1	NSMOKING2:1
13	1	NSMOKING2:2	rsv_genus750	12	NSMOKING2:2	NSMOKING2	0.2661	1	0	0.720344	0.479754	1.08159	NSMOKING2:2	NSMOKING2:2
13	1	NSMOKING2:3	rsv_genus750	12	NSMOKING2:3	NSMOKING2	0.2661	1	0	0.862251	0.611506	1.21581	NSMOKING2:3	NSMOKING2:3
13	1	PERIO_ALL2:1	rsv_genus750	13	PERIO_ALL2:1	PERIO_ALL2	0	1	1	1	1	1	PERIO_ALL2:1	PERIO_ALL2:1
13	1	PERIO_ALL2:2	rsv_genus750	13	PERIO_ALL2:2	PERIO_ALL2	0	1	1	1.79219	0.862323	3.72475	PERIO_ALL2:2	PERIO_ALL2:2
13	1	PERIO_ALL2:3	rsv_genus750	13	PERIO_ALL2:3	PERIO_ALL2	0	1	1	1.65231	1.17442	2.32466	PERIO_ALL2:3	PERIO_ALL2:3
13	1	PERIO_ALL2:4	rsv_genus750	13	PERIO_ALL2:4	PERIO_ALL2	0	1	1	2.78619	1.59569	4.86487	PERIO_ALL2:4	PERIO_ALL2:4
13	1	PERIO_ALL2:77	rsv_genus750	13	PERIO_ALL2:77	PERIO_ALL2	0	1	1	2.08978	1.25761	3.47261	PERIO_ALL2:77	PERIO_ALL2:77
13	1	PERIO_ALL2:88	rsv_genus750	13	PERIO_ALL2:88	PERIO_ALL2	0	1	1	0.139059	0.0735418	0.262943	PERIO_ALL2:88	PERIO_ALL2:88
13	1	PERIO_ALL2:99	rsv_genus750	13	PERIO_ALL2:99	PERIO_ALL2	0	1	1	0.760604	0.420033	1.37732	PERIO_ALL2:99	PERIO_ALL2:99
13	1	POVERTY:1	rsv_genus750	14	POVERTY:1	POVERTY	0.7784	1	0	1	1	1	POVERTY:1	POVERTY:1
13	1	POVERTY:2	rsv_genus750	14	POVERTY:2	POVERTY	0.7784	1	0	0.952294	0.637197	1.42321	POVERTY:2	POVERTY:2
13	1	POVERTY:3	rsv_genus750	14	POVERTY:3	POVERTY	0.7784	1	0	0.82208	0.413181	1.63564	POVERTY:3	POVERTY:3
13	1	POVERTY:4	rsv_genus750	14	POVERTY:4	POVERTY	0.7784	1	0	0.790406	0.509703	1.2257	POVERTY:4	POVERTY:4
13	1	POVERTY:99	rsv_genus750	14	POVERTY:99	POVERTY	0.7784	1	0	1.25941	0.520653	3.04637	POVERTY:99	POVERTY:99
13	1	RACECAT:1	rsv_genus750	15	RACECAT:1	RACECAT	0.1355	1	0	1.10111	0.75553	1.60477	RACECAT:1	RACECAT:1
13	1	RACECAT:2	rsv_genus750	15	RACECAT:2	RACECAT	0.1355	1	0	1.42593	0.82875	2.45343	RACECAT:2	RACECAT:2
13	1	RACECAT:3	rsv_genus750	15	RACECAT:3	RACECAT	0.1355	1	0	1	1	1	RACECAT:3	RACECAT:3
13	1	RACECAT:4	rsv_genus750	15	RACECAT:4	RACECAT	0.1355	1	0	1.26179	0.936296	1.70044	RACECAT:4	RACECAT:4
13	1	RACECAT:5	rsv_genus750	15	RACECAT:5	RACECAT	0.1355	1	0	0.739953	0.416525	1.31452	RACECAT:5	RACECAT:5
13	1	Intercept	rsv_genus750	16	Intercept	INTERCEPT		1	1	8.51201	1.32917	54.5111	Intercept	Intercept
13	1	SPL5AGE2	rsv_genus751	1	SPL5AGE2	EFFECT_1	0.0044	1	0	1.00012	0.999667	1.00058	SPL5AGE2	SPL5AGE2
13	1	SPL5AGE3	rsv_genus751	1	SPL5AGE3	EFFECT_1	0.0044	1	0	0.999932	0.99911	1.00075	SPL5AGE3	SPL5AGE3
13	1	AGE	rsv_genus751	1	AGE	EFFECT_1	0.0044	1	0	1.00239	0.943536	1.06492	AGE	AGE
13	1	SPL5AGE1	rsv_genus751	1	SPL5AGE1	EFFECT_1	0.0044	1	0	0.999931	0.999776	1.00009	SPL5AGE1	SPL5AGE1
13	1	ALC_DK:0	rsv_genus751	2	ALC_DK:0	ALC_DK	0.5487	1	0	1	1	1	ALC_DK:0	ALC_DK:0
13	1	ALC_DK:1	rsv_genus751	2	ALC_DK:1	ALC_DK	0.5487	1	0	0.913667	0.443235	1.8834	ALC_DK:1	ALC_DK:1
13	1	ALC_DK:2	rsv_genus751	2	ALC_DK:2	ALC_DK	0.5487	1	0	0.7236	0.473875	1.10493	ALC_DK:2	ALC_DK:2
13	1	ALC_DK:3	rsv_genus751	2	ALC_DK:3	ALC_DK	0.5487	1	0	0.854221	0.437863	1.66649	ALC_DK:3	ALC_DK:3
13	1	ALC_DK:4	rsv_genus751	2	ALC_DK:4	ALC_DK	0.5487	1	0	0.743016	0.329974	1.67308	ALC_DK:4	ALC_DK:4
13	1	ALC_DK:5	rsv_genus751	2	ALC_DK:5	ALC_DK	0.5487	1	0	1.23355	0.494176	3.07914	ALC_DK:5	ALC_DK:5
13	1	ALC_DK:99	rsv_genus751	2	ALC_DK:99	ALC_DK	0.5487	1	0	0.963747	0.502177	1.84956	ALC_DK:99	ALC_DK:99
13	1	takes rx for antibiotic:0	rsv_genus751	3	takes rx for antibiotic:0	ANTIBIOFL	0.2166	1	0	1	1	1	takes rx for antibiotic:0	takes rx for antibiotic:0
13	1	takes rx for antibiotic:1	rsv_genus751	3	takes rx for antibiotic:1	ANTIBIOFL	0.2166	1	0	0.6242	0.29159	1.33621	takes rx for antibiotic:1	takes rx for antibiotic:1
13	1	takes rx for antihyperlipidemic:0	rsv_genus751	4	takes rx for antihyperlipidemic:0	ANTILIPFL	0.6925	1	0	1	1	1	takes rx for antihyperlipidemic:0	takes rx for antihyperlipidemic:0
13	1	takes rx for antihyperlipidemic:1	rsv_genus751	4	takes rx for antihyperlipidemic:1	ANTILIPFL	0.6925	1	0	1.15166	0.560571	2.36602	takes rx for antihyperlipidemic:1	takes rx for antihyperlipidemic:1
13	1	BMI2:1	rsv_genus751	5	BMI2:1	BMI2	0.0001	1	1	1.11497	0.525339	2.36638	BMI2:1	BMI2:1
13	1	BMI2:2	rsv_genus751	5	BMI2:2	BMI2	0.0001	1	1	1	1	1	BMI2:2	BMI2:2
13	1	BMI2:3	rsv_genus751	5	BMI2:3	BMI2	0.0001	1	1	1.00261	0.671222	1.4976	BMI2:3	BMI2:3
13	1	BMI2:4	rsv_genus751	5	BMI2:4	BMI2	0.0001	1	1	1.93383	1.32161	2.82965	BMI2:4	BMI2:4
13	1	BMI2:5	rsv_genus751	5	BMI2:5	BMI2	0.0001	1	1	2.55905	1.56633	4.18097	BMI2:5	BMI2:5
13	1	EDUCAT2:1	rsv_genus751	6	EDUCAT2:1	EDUCAT2	0.137	1	0	1	1	1	EDUCAT2:1	EDUCAT2:1
13	1	EDUCAT2:2	rsv_genus751	6	EDUCAT2:2	EDUCAT2	0.137	1	0	0.665568	0.423103	1.04698	EDUCAT2:2	EDUCAT2:2
13	1	EDUCAT2:3	rsv_genus751	6	EDUCAT2:3	EDUCAT2	0.137	1	0	0.627106	0.385825	1.01928	EDUCAT2:3	EDUCAT2:3
13	1	GENDER:1	rsv_genus751	7	GENDER:1	GENDER	0.1054	1	0	1	1	1	GENDER:1	GENDER:1
13	1	GENDER:2	rsv_genus751	7	GENDER:2	GENDER	0.1054	1	0	0.722031	0.48499	1.07493	GENDER:2	GENDER:2
13	1	takes rx for GERD:0	rsv_genus751	8	takes rx for GERD:0	GERDFL	0.0017	1	0	1	1	1	takes rx for GERD:0	takes rx for GERD:0
13	1	takes rx for GERD:1	rsv_genus751	8	takes rx for GERD:1	GERDFL	0.0017	1	0	0.399424	0.231512	0.68912	takes rx for GERD:1	takes rx for GERD:1
13	1	diabetes based on 2 lab variables and 3 diq questions:0	rsv_genus751	9	diabetes based on 2 lab variables and 3 diq questions:0	NEWLABDIABETES	0.367	1	0	1	1	1	diabetes based on 2 lab variables and 3 diq questions:0	diabetes based on 2 lab variables and 3 diq questions:0
13	1	diabetes based on 2 lab variables and 3 diq questions:1	rsv_genus751	9	diabetes based on 2 lab variables and 3 diq questions:1	NEWLABDIABETES	0.367	1	0	1.37735	0.675689	2.80764	diabetes based on 2 lab variables and 3 diq questions:1	diabetes based on 2 lab variables and 3 diq questions:1
13	1	LABHYPERTENSION:0	rsv_genus751	10	LABHYPERTENSION:0	LABHYPERTENSION	0.3105	1	0	1	1	1	LABHYPERTENSION:0	LABHYPERTENSION:0
13	1	LABHYPERTENSION:1	rsv_genus751	10	LABHYPERTENSION:1	LABHYPERTENSION	0.3105	1	0	0.819682	0.553448	1.21399	LABHYPERTENSION:1	LABHYPERTENSION:1
13	1	MARITAL2:1	rsv_genus751	11	MARITAL2:1	MARITAL2	0.6163	1	0	1	1	1	MARITAL2:1	MARITAL2:1
13	1	MARITAL2:2	rsv_genus751	11	MARITAL2:2	MARITAL2	0.6163	1	0	1.25322	0.786137	1.99784	MARITAL2:2	MARITAL2:2
13	1	MARITAL2:3	rsv_genus751	11	MARITAL2:3	MARITAL2	0.6163	1	0	1.13918	0.657676	1.97321	MARITAL2:3	MARITAL2:3
13	1	NSMOKING2:1	rsv_genus751	12	NSMOKING2:1	NSMOKING2	0.1128	1	0	1	1	1	NSMOKING2:1	NSMOKING2:1
13	1	NSMOKING2:2	rsv_genus751	12	NSMOKING2:2	NSMOKING2	0.1128	1	0	0.659177	0.397496	1.09313	NSMOKING2:2	NSMOKING2:2
13	1	NSMOKING2:3	rsv_genus751	12	NSMOKING2:3	NSMOKING2	0.1128	1	0	1.13157	0.783914	1.63339	NSMOKING2:3	NSMOKING2:3
13	1	PERIO_ALL2:1	rsv_genus751	13	PERIO_ALL2:1	PERIO_ALL2	0.0156	1	0	1	1	1	PERIO_ALL2:1	PERIO_ALL2:1
13	1	PERIO_ALL2:2	rsv_genus751	13	PERIO_ALL2:2	PERIO_ALL2	0.0156	1	0	3.84803	1.54288	9.59722	PERIO_ALL2:2	PERIO_ALL2:2
13	1	PERIO_ALL2:3	rsv_genus751	13	PERIO_ALL2:3	PERIO_ALL2	0.0156	1	0	2.21227	1.24567	3.92891	PERIO_ALL2:3	PERIO_ALL2:3
13	1	PERIO_ALL2:4	rsv_genus751	13	PERIO_ALL2:4	PERIO_ALL2	0.0156	1	0	1.95575	0.979608	3.90458	PERIO_ALL2:4	PERIO_ALL2:4
13	1	PERIO_ALL2:77	rsv_genus751	13	PERIO_ALL2:77	PERIO_ALL2	0.0156	1	0	2.33475	1.01204	5.38619	PERIO_ALL2:77	PERIO_ALL2:77
13	1	PERIO_ALL2:88	rsv_genus751	13	PERIO_ALL2:88	PERIO_ALL2	0.0156	1	0	0.808037	0.0966924	6.75259	PERIO_ALL2:88	PERIO_ALL2:88
13	1	PERIO_ALL2:99	rsv_genus751	13	PERIO_ALL2:99	PERIO_ALL2	0.0156	1	0	2.16799	1.10514	4.25301	PERIO_ALL2:99	PERIO_ALL2:99
13	1	POVERTY:1	rsv_genus751	14	POVERTY:1	POVERTY	0.1245	1	0	1	1	1	POVERTY:1	POVERTY:1
13	1	POVERTY:2	rsv_genus751	14	POVERTY:2	POVERTY	0.1245	1	0	0.896358	0.656142	1.22452	POVERTY:2	POVERTY:2
13	1	POVERTY:3	rsv_genus751	14	POVERTY:3	POVERTY	0.1245	1	0	0.491468	0.271834	0.88856	POVERTY:3	POVERTY:3
13	1	POVERTY:4	rsv_genus751	14	POVERTY:4	POVERTY	0.1245	1	0	0.724055	0.430158	1.21875	POVERTY:4	POVERTY:4
13	1	POVERTY:99	rsv_genus751	14	POVERTY:99	POVERTY	0.1245	1	0	0.680411	0.405975	1.14036	POVERTY:99	POVERTY:99
13	1	RACECAT:1	rsv_genus751	15	RACECAT:1	RACECAT	0.009	1	0	0.905354	0.532571	1.53907	RACECAT:1	RACECAT:1
13	1	RACECAT:2	rsv_genus751	15	RACECAT:2	RACECAT	0.009	1	0	0.783296	0.469796	1.306	RACECAT:2	RACECAT:2
13	1	RACECAT:3	rsv_genus751	15	RACECAT:3	RACECAT	0.009	1	0	1	1	1	RACECAT:3	RACECAT:3
13	1	RACECAT:4	rsv_genus751	15	RACECAT:4	RACECAT	0.009	1	0	1.71302	1.05405	2.78397	RACECAT:4	RACECAT:4
13	1	RACECAT:5	rsv_genus751	15	RACECAT:5	RACECAT	0.009	1	0	0.442524	0.205282	0.953947	RACECAT:5	RACECAT:5
13	1	Intercept	rsv_genus751	16	Intercept	INTERCEPT		1	1	4.58951	0.474429	44.3978	Intercept	Intercept
13	1	SPL5AGE2	rsv_genus758	1	SPL5AGE2	EFFECT_1	0.0016	1	0	0.999209	0.998657	0.999761	SPL5AGE2	SPL5AGE2
13	1	SPL5AGE3	rsv_genus758	1	SPL5AGE3	EFFECT_1	0.0016	1	0	1.00097	1.00029	1.00165	SPL5AGE3	SPL5AGE3
13	1	AGE	rsv_genus758	1	AGE	EFFECT_1	0.0016	1	0	0.985441	0.902963	1.07545	AGE	AGE
13	1	SPL5AGE1	rsv_genus758	1	SPL5AGE1	EFFECT_1	0.0016	1	0	1.00029	1.00007	1.00052	SPL5AGE1	SPL5AGE1
13	1	ALC_DK:0	rsv_genus758	2	ALC_DK:0	ALC_DK	0.0001	1	1	1	1	1	ALC_DK:0	ALC_DK:0
13	1	ALC_DK:1	rsv_genus758	2	ALC_DK:1	ALC_DK	0.0001	1	1	0.765191	0.394783	1.48314	ALC_DK:1	ALC_DK:1
13	1	ALC_DK:2	rsv_genus758	2	ALC_DK:2	ALC_DK	0.0001	1	1	0.741158	0.485447	1.13156	ALC_DK:2	ALC_DK:2
13	1	ALC_DK:3	rsv_genus758	2	ALC_DK:3	ALC_DK	0.0001	1	1	0.931619	0.52941	1.6394	ALC_DK:3	ALC_DK:3
13	1	ALC_DK:4	rsv_genus758	2	ALC_DK:4	ALC_DK	0.0001	1	1	0.348465	0.232652	0.521927	ALC_DK:4	ALC_DK:4
13	1	ALC_DK:5	rsv_genus758	2	ALC_DK:5	ALC_DK	0.0001	1	1	0.470153	0.280822	0.787132	ALC_DK:5	ALC_DK:5
13	1	ALC_DK:99	rsv_genus758	2	ALC_DK:99	ALC_DK	0.0001	1	1	0.843498	0.527595	1.34855	ALC_DK:99	ALC_DK:99
13	1	takes rx for antibiotic:0	rsv_genus758	3	takes rx for antibiotic:0	ANTIBIOFL	0	1	1	1	1	1	takes rx for antibiotic:0	takes rx for antibiotic:0
13	1	takes rx for antibiotic:1	rsv_genus758	3	takes rx for antibiotic:1	ANTIBIOFL	0	1	1	0.246583	0.148755	0.408747	takes rx for antibiotic:1	takes rx for antibiotic:1
13	1	takes rx for antihyperlipidemic:0	rsv_genus758	4	takes rx for antihyperlipidemic:0	ANTILIPFL	0.2264	1	0	1	1	1	takes rx for antihyperlipidemic:0	takes rx for antihyperlipidemic:0
13	1	takes rx for antihyperlipidemic:1	rsv_genus758	4	takes rx for antihyperlipidemic:1	ANTILIPFL	0.2264	1	0	0.632855	0.297414	1.34662	takes rx for antihyperlipidemic:1	takes rx for antihyperlipidemic:1
13	1	BMI2:1	rsv_genus758	5	BMI2:1	BMI2	0.5376	1	0	0.989436	0.619544	1.58017	BMI2:1	BMI2:1
13	1	BMI2:2	rsv_genus758	5	BMI2:2	BMI2	0.5376	1	0	1	1	1	BMI2:2	BMI2:2
13	1	BMI2:3	rsv_genus758	5	BMI2:3	BMI2	0.5376	1	0	0.757183	0.440648	1.3011	BMI2:3	BMI2:3
13	1	BMI2:4	rsv_genus758	5	BMI2:4	BMI2	0.5376	1	0	0.779513	0.502917	1.20823	BMI2:4	BMI2:4
13	1	BMI2:5	rsv_genus758	5	BMI2:5	BMI2	0.5376	1	0	1.06998	0.717286	1.5961	BMI2:5	BMI2:5
13	1	EDUCAT2:1	rsv_genus758	6	EDUCAT2:1	EDUCAT2	0.4558	1	0	1	1	1	EDUCAT2:1	EDUCAT2:1
13	1	EDUCAT2:2	rsv_genus758	6	EDUCAT2:2	EDUCAT2	0.4558	1	0	0.976694	0.643214	1.48307	EDUCAT2:2	EDUCAT2:2
13	1	EDUCAT2:3	rsv_genus758	6	EDUCAT2:3	EDUCAT2	0.4558	1	0	1.13432	0.835508	1.53999	EDUCAT2:3	EDUCAT2:3
13	1	GENDER:1	rsv_genus758	7	GENDER:1	GENDER	0.0243	1	0	1	1	1	GENDER:1	GENDER:1
13	1	GENDER:2	rsv_genus758	7	GENDER:2	GENDER	0.0243	1	0	0.611532	0.400246	0.934355	GENDER:2	GENDER:2
13	1	takes rx for GERD:0	rsv_genus758	8	takes rx for GERD:0	GERDFL	0.1125	1	0	1	1	1	takes rx for GERD:0	takes rx for GERD:0
13	1	takes rx for GERD:1	rsv_genus758	8	takes rx for GERD:1	GERDFL	0.1125	1	0	0.672392	0.409792	1.10327	takes rx for GERD:1	takes rx for GERD:1
13	1	diabetes based on 2 lab variables and 3 diq questions:0	rsv_genus758	9	diabetes based on 2 lab variables and 3 diq questions:0	NEWLABDIABETES	0.3395	1	0	1	1	1	diabetes based on 2 lab variables and 3 diq questions:0	diabetes based on 2 lab variables and 3 diq questions:0
13	1	diabetes based on 2 lab variables and 3 diq questions:1	rsv_genus758	9	diabetes based on 2 lab variables and 3 diq questions:1	NEWLABDIABETES	0.3395	1	0	1.35832	0.714132	2.5836	diabetes based on 2 lab variables and 3 diq questions:1	diabetes based on 2 lab variables and 3 diq questions:1
13	1	LABHYPERTENSION:0	rsv_genus758	10	LABHYPERTENSION:0	LABHYPERTENSION	0.1559	1	0	1	1	1	LABHYPERTENSION:0	LABHYPERTENSION:0
13	1	LABHYPERTENSION:1	rsv_genus758	10	LABHYPERTENSION:1	LABHYPERTENSION	0.1559	1	0	0.723591	0.459878	1.13853	LABHYPERTENSION:1	LABHYPERTENSION:1
13	1	MARITAL2:1	rsv_genus758	11	MARITAL2:1	MARITAL2	0.9457	1	0	1	1	1	MARITAL2:1	MARITAL2:1
13	1	MARITAL2:2	rsv_genus758	11	MARITAL2:2	MARITAL2	0.9457	1	0	1.06179	0.580289	1.94283	MARITAL2:2	MARITAL2:2
13	1	MARITAL2:3	rsv_genus758	11	MARITAL2:3	MARITAL2	0.9457	1	0	1.09632	0.594266	2.02253	MARITAL2:3	MARITAL2:3
13	1	NSMOKING2:1	rsv_genus758	12	NSMOKING2:1	NSMOKING2	0	1	1	1	1	1	NSMOKING2:1	NSMOKING2:1
13	1	NSMOKING2:2	rsv_genus758	12	NSMOKING2:2	NSMOKING2	0	1	1	1.0375	0.698121	1.54187	NSMOKING2:2	NSMOKING2:2
13	1	NSMOKING2:3	rsv_genus758	12	NSMOKING2:3	NSMOKING2	0	1	1	0.408914	0.303178	0.551527	NSMOKING2:3	NSMOKING2:3
13	1	PERIO_ALL2:1	rsv_genus758	13	PERIO_ALL2:1	PERIO_ALL2	0.0005	1	0	1	1	1	PERIO_ALL2:1	PERIO_ALL2:1
13	1	PERIO_ALL2:2	rsv_genus758	13	PERIO_ALL2:2	PERIO_ALL2	0.0005	1	0	0.84741	0.39887	1.80035	PERIO_ALL2:2	PERIO_ALL2:2
13	1	PERIO_ALL2:3	rsv_genus758	13	PERIO_ALL2:3	PERIO_ALL2	0.0005	1	0	0.729077	0.38511	1.38027	PERIO_ALL2:3	PERIO_ALL2:3
13	1	PERIO_ALL2:4	rsv_genus758	13	PERIO_ALL2:4	PERIO_ALL2	0.0005	1	0	0.82841	0.40511	1.69402	PERIO_ALL2:4	PERIO_ALL2:4
13	1	PERIO_ALL2:77	rsv_genus758	13	PERIO_ALL2:77	PERIO_ALL2	0.0005	1	0	2.56164	1.13174	5.79814	PERIO_ALL2:77	PERIO_ALL2:77
13	1	PERIO_ALL2:88	rsv_genus758	13	PERIO_ALL2:88	PERIO_ALL2	0.0005	1	0	0.190731	0.0444982	0.817522	PERIO_ALL2:88	PERIO_ALL2:88
13	1	PERIO_ALL2:99	rsv_genus758	13	PERIO_ALL2:99	PERIO_ALL2	0.0005	1	0	0.826425	0.383387	1.78143	PERIO_ALL2:99	PERIO_ALL2:99
13	1	POVERTY:1	rsv_genus758	14	POVERTY:1	POVERTY	0.0001	1	1	1	1	1	POVERTY:1	POVERTY:1
13	1	POVERTY:2	rsv_genus758	14	POVERTY:2	POVERTY	0.0001	1	1	0.811559	0.570801	1.15387	POVERTY:2	POVERTY:2
13	1	POVERTY:3	rsv_genus758	14	POVERTY:3	POVERTY	0.0001	1	1	1.20136	0.661897	2.1805	POVERTY:3	POVERTY:3
13	1	POVERTY:4	rsv_genus758	14	POVERTY:4	POVERTY	0.0001	1	1	1.16694	0.823857	1.6529	POVERTY:4	POVERTY:4
13	1	POVERTY:99	rsv_genus758	14	POVERTY:99	POVERTY	0.0001	1	1	0.600163	0.397087	0.907093	POVERTY:99	POVERTY:99
13	1	RACECAT:1	rsv_genus758	15	RACECAT:1	RACECAT	0.1237	1	0	1.57729	1.03043	2.41437	RACECAT:1	RACECAT:1
13	1	RACECAT:2	rsv_genus758	15	RACECAT:2	RACECAT	0.1237	1	0	1.19154	0.756688	1.87628	RACECAT:2	RACECAT:2
13	1	RACECAT:3	rsv_genus758	15	RACECAT:3	RACECAT	0.1237	1	0	1	1	1	RACECAT:3	RACECAT:3
13	1	RACECAT:4	rsv_genus758	15	RACECAT:4	RACECAT	0.1237	1	0	1.00299	0.459074	2.19135	RACECAT:4	RACECAT:4
13	1	RACECAT:5	rsv_genus758	15	RACECAT:5	RACECAT	0.1237	1	0	1.16081	0.775712	1.7371	RACECAT:5	RACECAT:5
13	1	Intercept	rsv_genus758	16	Intercept	INTERCEPT		1	1	0.348031	0.0488269	2.48072	Intercept	Intercept
13	1	SPL5AGE2	rsv_genus766	1	SPL5AGE2	EFFECT_1	0.0002	1	0	0.999492	0.998704	1.00028	SPL5AGE2	SPL5AGE2
13	1	SPL5AGE3	rsv_genus766	1	SPL5AGE3	EFFECT_1	0.0002	1	0	1.00087	0.999857	1.00189	SPL5AGE3	SPL5AGE3
13	1	AGE	rsv_genus766	1	AGE	EFFECT_1	0.0002	1	0	0.945172	0.885088	1.00934	AGE	AGE
13	1	SPL5AGE1	rsv_genus766	1	SPL5AGE1	EFFECT_1	0.0002	1	0	1.00016	0.999874	1.00045	SPL5AGE1	SPL5AGE1
13	1	ALC_DK:0	rsv_genus766	2	ALC_DK:0	ALC_DK	0.4761	1	0	1	1	1	ALC_DK:0	ALC_DK:0
13	1	ALC_DK:1	rsv_genus766	2	ALC_DK:1	ALC_DK	0.4761	1	0	1.18062	0.725532	1.92115	ALC_DK:1	ALC_DK:1
13	1	ALC_DK:2	rsv_genus766	2	ALC_DK:2	ALC_DK	0.4761	1	0	1.14828	0.77112	1.70991	ALC_DK:2	ALC_DK:2
13	1	ALC_DK:3	rsv_genus766	2	ALC_DK:3	ALC_DK	0.4761	1	0	1.17445	0.794668	1.73573	ALC_DK:3	ALC_DK:3
13	1	ALC_DK:4	rsv_genus766	2	ALC_DK:4	ALC_DK	0.4761	1	0	1.72343	0.850965	3.49041	ALC_DK:4	ALC_DK:4
13	1	ALC_DK:5	rsv_genus766	2	ALC_DK:5	ALC_DK	0.4761	1	0	0.938584	0.627241	1.40447	ALC_DK:5	ALC_DK:5
13	1	ALC_DK:99	rsv_genus766	2	ALC_DK:99	ALC_DK	0.4761	1	0	1.30328	0.698644	2.4312	ALC_DK:99	ALC_DK:99
13	1	takes rx for antibiotic:0	rsv_genus766	3	takes rx for antibiotic:0	ANTIBIOFL	0.435	1	0	1	1	1	takes rx for antibiotic:0	takes rx for antibiotic:0
13	1	takes rx for antibiotic:1	rsv_genus766	3	takes rx for antibiotic:1	ANTIBIOFL	0.435	1	0	0.679242	0.250945	1.83853	takes rx for antibiotic:1	takes rx for antibiotic:1
13	1	takes rx for antihyperlipidemic:0	rsv_genus766	4	takes rx for antihyperlipidemic:0	ANTILIPFL	0.4003	1	0	1	1	1	takes rx for antihyperlipidemic:0	takes rx for antihyperlipidemic:0
13	1	takes rx for antihyperlipidemic:1	rsv_genus766	4	takes rx for antihyperlipidemic:1	ANTILIPFL	0.4003	1	0	0.787973	0.446084	1.3919	takes rx for antihyperlipidemic:1	takes rx for antihyperlipidemic:1
13	1	BMI2:1	rsv_genus766	5	BMI2:1	BMI2	0.7745	1	0	0.799195	0.416101	1.53499	BMI2:1	BMI2:1
13	1	BMI2:2	rsv_genus766	5	BMI2:2	BMI2	0.7745	1	0	1	1	1	BMI2:2	BMI2:2
13	1	BMI2:3	rsv_genus766	5	BMI2:3	BMI2	0.7745	1	0	0.871212	0.540469	1.40435	BMI2:3	BMI2:3
13	1	BMI2:4	rsv_genus766	5	BMI2:4	BMI2	0.7745	1	0	1.0076	0.565471	1.79542	BMI2:4	BMI2:4
13	1	BMI2:5	rsv_genus766	5	BMI2:5	BMI2	0.7745	1	0	0.768946	0.44845	1.31849	BMI2:5	BMI2:5
13	1	EDUCAT2:1	rsv_genus766	6	EDUCAT2:1	EDUCAT2	0.7007	1	0	1	1	1	EDUCAT2:1	EDUCAT2:1
13	1	EDUCAT2:2	rsv_genus766	6	EDUCAT2:2	EDUCAT2	0.7007	1	0	0.892238	0.659982	1.20623	EDUCAT2:2	EDUCAT2:2
13	1	EDUCAT2:3	rsv_genus766	6	EDUCAT2:3	EDUCAT2	0.7007	1	0	1.01538	0.715024	1.44191	EDUCAT2:3	EDUCAT2:3
13	1	GENDER:1	rsv_genus766	7	GENDER:1	GENDER	0.7572	1	0	1	1	1	GENDER:1	GENDER:1
13	1	GENDER:2	rsv_genus766	7	GENDER:2	GENDER	0.7572	1	0	1.06841	0.693671	1.6456	GENDER:2	GENDER:2
13	1	takes rx for GERD:0	rsv_genus766	8	takes rx for GERD:0	GERDFL	0.006	1	0	1	1	1	takes rx for GERD:0	takes rx for GERD:0
13	1	takes rx for GERD:1	rsv_genus766	8	takes rx for GERD:1	GERDFL	0.006	1	0	0.506175	0.315918	0.811012	takes rx for GERD:1	takes rx for GERD:1
13	1	diabetes based on 2 lab variables and 3 diq questions:0	rsv_genus766	9	diabetes based on 2 lab variables and 3 diq questions:0	NEWLABDIABETES	0.0005	1	0	1	1	1	diabetes based on 2 lab variables and 3 diq questions:0	diabetes based on 2 lab variables and 3 diq questions:0
13	1	diabetes based on 2 lab variables and 3 diq questions:1	rsv_genus766	9	diabetes based on 2 lab variables and 3 diq questions:1	NEWLABDIABETES	0.0005	1	0	0.508017	0.356128	0.724687	diabetes based on 2 lab variables and 3 diq questions:1	diabetes based on 2 lab variables and 3 diq questions:1
13	1	LABHYPERTENSION:0	rsv_genus766	10	LABHYPERTENSION:0	LABHYPERTENSION	0.0486	1	0	1	1	1	LABHYPERTENSION:0	LABHYPERTENSION:0
13	1	LABHYPERTENSION:1	rsv_genus766	10	LABHYPERTENSION:1	LABHYPERTENSION	0.0486	1	0	1.63071	1.00318	2.65078	LABHYPERTENSION:1	LABHYPERTENSION:1
13	1	MARITAL2:1	rsv_genus766	11	MARITAL2:1	MARITAL2	0.8193	1	0	1	1	1	MARITAL2:1	MARITAL2:1
13	1	MARITAL2:2	rsv_genus766	11	MARITAL2:2	MARITAL2	0.8193	1	0	1.09132	0.820615	1.45133	MARITAL2:2	MARITAL2:2
13	1	MARITAL2:3	rsv_genus766	11	MARITAL2:3	MARITAL2	0.8193	1	0	1.00473	0.580742	1.73827	MARITAL2:3	MARITAL2:3
13	1	NSMOKING2:1	rsv_genus766	12	NSMOKING2:1	NSMOKING2	0.7552	1	0	1	1	1	NSMOKING2:1	NSMOKING2:1
13	1	NSMOKING2:2	rsv_genus766	12	NSMOKING2:2	NSMOKING2	0.7552	1	0	0.922802	0.664103	1.28228	NSMOKING2:2	NSMOKING2:2
13	1	NSMOKING2:3	rsv_genus766	12	NSMOKING2:3	NSMOKING2	0.7552	1	0	1.08241	0.678203	1.72753	NSMOKING2:3	NSMOKING2:3
13	1	PERIO_ALL2:1	rsv_genus766	13	PERIO_ALL2:1	PERIO_ALL2	0	1	1	1	1	1	PERIO_ALL2:1	PERIO_ALL2:1
13	1	PERIO_ALL2:2	rsv_genus766	13	PERIO_ALL2:2	PERIO_ALL2	0	1	1	0.808689	0.524075	1.24787	PERIO_ALL2:2	PERIO_ALL2:2
13	1	PERIO_ALL2:3	rsv_genus766	13	PERIO_ALL2:3	PERIO_ALL2	0	1	1	1.17042	0.773927	1.77006	PERIO_ALL2:3	PERIO_ALL2:3
13	1	PERIO_ALL2:4	rsv_genus766	13	PERIO_ALL2:4	PERIO_ALL2	0	1	1	2.20388	1.49262	3.25407	PERIO_ALL2:4	PERIO_ALL2:4
13	1	PERIO_ALL2:77	rsv_genus766	13	PERIO_ALL2:77	PERIO_ALL2	0	1	1	0.777274	0.317533	1.90265	PERIO_ALL2:77	PERIO_ALL2:77
13	1	PERIO_ALL2:88	rsv_genus766	13	PERIO_ALL2:88	PERIO_ALL2	0	1	1	0.383898	0.172261	0.855547	PERIO_ALL2:88	PERIO_ALL2:88
13	1	PERIO_ALL2:99	rsv_genus766	13	PERIO_ALL2:99	PERIO_ALL2	0	1	1	2.02849	0.927183	4.43794	PERIO_ALL2:99	PERIO_ALL2:99
13	1	POVERTY:1	rsv_genus766	14	POVERTY:1	POVERTY	0.002	1	0	1	1	1	POVERTY:1	POVERTY:1
13	1	POVERTY:2	rsv_genus766	14	POVERTY:2	POVERTY	0.002	1	0	1.32478	0.800349	2.19284	POVERTY:2	POVERTY:2
13	1	POVERTY:3	rsv_genus766	14	POVERTY:3	POVERTY	0.002	1	0	0.57532	0.347005	0.953859	POVERTY:3	POVERTY:3
13	1	POVERTY:4	rsv_genus766	14	POVERTY:4	POVERTY	0.002	1	0	0.889156	0.549715	1.4382	POVERTY:4	POVERTY:4
13	1	POVERTY:99	rsv_genus766	14	POVERTY:99	POVERTY	0.002	1	0	0.777715	0.386356	1.5655	POVERTY:99	POVERTY:99
13	1	RACECAT:1	rsv_genus766	15	RACECAT:1	RACECAT	0.9099	1	0	1.14952	0.783368	1.68683	RACECAT:1	RACECAT:1
13	1	RACECAT:2	rsv_genus766	15	RACECAT:2	RACECAT	0.9099	1	0	0.999364	0.629551	1.58641	RACECAT:2	RACECAT:2
13	1	RACECAT:3	rsv_genus766	15	RACECAT:3	RACECAT	0.9099	1	0	1	1	1	RACECAT:3	RACECAT:3
13	1	RACECAT:4	rsv_genus766	15	RACECAT:4	RACECAT	0.9099	1	0	1.0346	0.689627	1.55213	RACECAT:4	RACECAT:4
13	1	RACECAT:5	rsv_genus766	15	RACECAT:5	RACECAT	0.9099	1	0	1.10644	0.554566	2.20753	RACECAT:5	RACECAT:5
13	1	Intercept	rsv_genus766	16	Intercept	INTERCEPT		1	1	9.76364	1.47675	64.5531	Intercept	Intercept
13	1	SPL5AGE2	rsv_genus771	1	SPL5AGE2	EFFECT_1	0.0084	1	0	0.99921	0.996704	1.00172	SPL5AGE2
13	1	SPL5AGE3	rsv_genus771	1	SPL5AGE3	EFFECT_1	0.0084	1	0	1.00204	0.99808	1.00602	SPL5AGE3
13	1	AGE	rsv_genus771	1	AGE	EFFECT_1	0.0084	1	0	1.24132	0.918833	1.677	AGE
13	1	SPL5AGE1	rsv_genus771	1	SPL5AGE1	EFFECT_1	0.0084	1	0	1.00005	0.999177	1.00093	SPL5AGE1
13	1	ALC_DK:0	rsv_genus771	2	ALC_DK:0	ALC_DK	0.1402	1	0	1	1	1	ALC_DK:0
13	1	ALC_DK:1	rsv_genus771	2	ALC_DK:1	ALC_DK	0.1402	1	0	6.95056	0.667959	72.3252	ALC_DK:1
13	1	ALC_DK:2	rsv_genus771	2	ALC_DK:2	ALC_DK	0.1402	1	0	1.67837	0.461666	6.10162	ALC_DK:2
13	1	ALC_DK:3	rsv_genus771	2	ALC_DK:3	ALC_DK	0.1402	1	0	6.19532	1.2677	30.2769	ALC_DK:3
13	1	ALC_DK:4	rsv_genus771	2	ALC_DK:4	ALC_DK	0.1402	1	0	10.6339	0.873866	129.402	ALC_DK:4
13	1	ALC_DK:5	rsv_genus771	2	ALC_DK:5	ALC_DK	0.1402	1	0	0.0770247	0.00166349	3.56648	ALC_DK:5
13	1	ALC_DK:99	rsv_genus771	2	ALC_DK:99	ALC_DK	0.1402	1	0	14.449	0.800389	260.841	ALC_DK:99
13	1	takes rx for antibiotic:0	rsv_genus771	3	takes rx for antibiotic:0	ANTIBIOFL	0.0029	1	0	1	1	1	takes rx for antibiotic:0
13	1	takes rx for antibiotic:1	rsv_genus771	3	takes rx for antibiotic:1	ANTIBIOFL	0.0029	1	0	0.0692038	0.0127715	0.37499	takes rx for antibiotic:1
13	1	takes rx for antihyperlipidemic:0	rsv_genus771	4	takes rx for antihyperlipidemic:0	ANTILIPFL	0.257	1	0	1	1	1	takes rx for antihyperlipidemic:0
13	1	takes rx for antihyperlipidemic:1	rsv_genus771	4	takes rx for antihyperlipidemic:1	ANTILIPFL	0.257	1	0	0.416908	0.0890835	1.95112	takes rx for antihyperlipidemic:1
13	1	BMI2:1	rsv_genus771	5	BMI2:1	BMI2	0.0082	1	0	0.384195	0.063082	2.33991	BMI2:1
13	1	BMI2:2	rsv_genus771	5	BMI2:2	BMI2	0.0082	1	0	1	1	1	BMI2:2
13	1	BMI2:3	rsv_genus771	5	BMI2:3	BMI2	0.0082	1	0	1.61743	0.805325	3.24849	BMI2:3
13	1	BMI2:4	rsv_genus771	5	BMI2:4	BMI2	0.0082	1	0	0.110157	0.0185426	0.654421	BMI2:4
13	1	BMI2:5	rsv_genus771	5	BMI2:5	BMI2	0.0082	1	0	0.0256785	0.00193477	0.340808	BMI2:5
13	1	EDUCAT2:1	rsv_genus771	6	EDUCAT2:1	EDUCAT2	0.0005	1	0	1	1	1	EDUCAT2:1
13	1	EDUCAT2:2	rsv_genus771	6	EDUCAT2:2	EDUCAT2	0.0005	1	0	3.95264	1.06347	14.6909	EDUCAT2:2
13	1	EDUCAT2:3	rsv_genus771	6	EDUCAT2:3	EDUCAT2	0.0005	1	0	0.603329	0.168982	2.15411	EDUCAT2:3
13	1	GENDER:1	rsv_genus771	7	GENDER:1	GENDER	0.3218	1	0	1	1	1	GENDER:1
13	1	GENDER:2	rsv_genus771	7	GENDER:2	GENDER	0.3218	1	0	1.52923	0.647689	3.61062	GENDER:2
13	1	takes rx for GERD:0	rsv_genus771	8	takes rx for GERD:0	GERDFL	0	1	1	1	1	1	takes rx for GERD:0
13	1	takes rx for GERD:1	rsv_genus771	8	takes rx for GERD:1	GERDFL	0	1	1	12.1551	4.49325	32.8817	takes rx for GERD:1
13	1	diabetes based on 2 lab variables and 3 diq questions:0	rsv_genus771	9	diabetes based on 2 lab variables and 3 diq questions:0	NEWLABDIABETES	0.4496	1	0	1	1	1	diabetes based on 2 lab variables and 3 diq questions:0
13	1	diabetes based on 2 lab variables and 3 diq questions:1	rsv_genus771	9	diabetes based on 2 lab variables and 3 diq questions:1	NEWLABDIABETES	0.4496	1	0	0.318351	0.0151732	6.67935	diabetes based on 2 lab variables and 3 diq questions:1
13	1	LABHYPERTENSION:0	rsv_genus771	10	LABHYPERTENSION:0	LABHYPERTENSION	0.1863	1	0	1	1	1	LABHYPERTENSION:0
13	1	LABHYPERTENSION:1	rsv_genus771	10	LABHYPERTENSION:1	LABHYPERTENSION	0.1863	1	0	0.377776	0.087086	1.63877	LABHYPERTENSION:1
13	1	MARITAL2:1	rsv_genus771	11	MARITAL2:1	MARITAL2	0.2376	1	0	1	1	1	MARITAL2:1
13	1	MARITAL2:2	rsv_genus771	11	MARITAL2:2	MARITAL2	0.2376	1	0	0.159343	0.0175065	1.45032	MARITAL2:2
13	1	MARITAL2:3	rsv_genus771	11	MARITAL2:3	MARITAL2	0.2376	1	0	0.118479	0.00550473	2.55005	MARITAL2:3
13	1	NSMOKING2:1	rsv_genus771	12	NSMOKING2:1	NSMOKING2	0.4025	1	0	1	1	1	NSMOKING2:1
13	1	NSMOKING2:2	rsv_genus771	12	NSMOKING2:2	NSMOKING2	0.4025	1	0	1.40736	0.591554	3.34825	NSMOKING2:2
13	1	NSMOKING2:3	rsv_genus771	12	NSMOKING2:3	NSMOKING2	0.4025	1	0	0.157367	0.00994832	2.48932	NSMOKING2:3
13	1	PERIO_ALL2:1	rsv_genus771	13	PERIO_ALL2:1	PERIO_ALL2	0.0116	1	0	1	1	1	PERIO_ALL2:1
13	1	PERIO_ALL2:2	rsv_genus771	13	PERIO_ALL2:2	PERIO_ALL2	0.0116	1	0	0.181083	0.0400547	0.818659	PERIO_ALL2:2
13	1	PERIO_ALL2:3	rsv_genus771	13	PERIO_ALL2:3	PERIO_ALL2	0.0116	1	0	3.75525	1.40273	10.0532	PERIO_ALL2:3
13	1	PERIO_ALL2:4	rsv_genus771	13	PERIO_ALL2:4	PERIO_ALL2	0.0116	1	0	20.1213	0.677475	597.608	PERIO_ALL2:4
13	1	PERIO_ALL2:77	rsv_genus771	13	PERIO_ALL2:77	PERIO_ALL2	0.0116	1	0	1.6837	0.246367	11.5066	PERIO_ALL2:77
13	1	PERIO_ALL2:88	rsv_genus771	13	PERIO_ALL2:88	PERIO_ALL2	0.0116	1	0	13.8987	1.41428	136.588	PERIO_ALL2:88
13	1	PERIO_ALL2:99	rsv_genus771	13	PERIO_ALL2:99	PERIO_ALL2	0.0116	1	0	0.437128	0.04516	4.2312	PERIO_ALL2:99
13	1	POVERTY:1	rsv_genus771	14	POVERTY:1	POVERTY	0.0033	1	0	1	1	1	POVERTY:1
13	1	POVERTY:2	rsv_genus771	14	POVERTY:2	POVERTY	0.0033	1	0	0.861391	0.239417	3.09917	POVERTY:2
13	1	POVERTY:3	rsv_genus771	14	POVERTY:3	POVERTY	0.0033	1	0	5.63763	0.405567	78.3665	POVERTY:3
13	1	POVERTY:4	rsv_genus771	14	POVERTY:4	POVERTY	0.0033	1	0	8.01565	1.59935	40.1728	POVERTY:4
13	1	POVERTY:99	rsv_genus771	14	POVERTY:99	POVERTY	0.0033	1	0	1.51151	0.224929	10.1573	POVERTY:99
13	1	RACECAT:1	rsv_genus771	15	RACECAT:1	RACECAT	0.1153	1	0	0.283931	0.101186	0.796725	RACECAT:1
13	1	RACECAT:2	rsv_genus771	15	RACECAT:2	RACECAT	0.1153	1	0	0.453738	0.115768	1.77837	RACECAT:2
13	1	RACECAT:3	rsv_genus771	15	RACECAT:3	RACECAT	0.1153	1	0	1	1	1	RACECAT:3
13	1	RACECAT:4	rsv_genus771	15	RACECAT:4	RACECAT	0.1153	1	0	0.835355	0.248285	2.81055	RACECAT:4
13	1	RACECAT:5	rsv_genus771	15	RACECAT:5	RACECAT	0.1153	1	0	0.185956	0.0393146	0.879564	RACECAT:5
13	1	Intercept	rsv_genus771	16	Intercept	INTERCEPT		1	1	1.16e-06	6.78e-11	0.0199148	Intercept
13	1	SPL5AGE2	rsv_genus795	1	SPL5AGE2	EFFECT_1	0.0052	1	0	1.00084	0.998907	1.00278	SPL5AGE2	SPL5AGE2
13	1	SPL5AGE3	rsv_genus795	1	SPL5AGE3	EFFECT_1	0.0052	1	0	0.997726	0.995195	1.00026	SPL5AGE3	SPL5AGE3
13	1	AGE	rsv_genus795	1	AGE	EFFECT_1	0.0052	1	0	1.0064	0.833846	1.21466	AGE	AGE
13	1	SPL5AGE1	rsv_genus795	1	SPL5AGE1	EFFECT_1	0.0052	1	0	0.999792	0.999038	1.00055	SPL5AGE1	SPL5AGE1
13	1	ALC_DK:0	rsv_genus795	2	ALC_DK:0	ALC_DK	0	1	1	1	1	1	ALC_DK:0	ALC_DK:0
13	1	ALC_DK:1	rsv_genus795	2	ALC_DK:1	ALC_DK	0	1	1	5.11201	0.559144	46.7369	ALC_DK:1	ALC_DK:1
13	1	ALC_DK:2	rsv_genus795	2	ALC_DK:2	ALC_DK	0	1	1	0.454712	0.137476	1.504	ALC_DK:2	ALC_DK:2
13	1	ALC_DK:3	rsv_genus795	2	ALC_DK:3	ALC_DK	0	1	1	0.608841	0.158162	2.34372	ALC_DK:3	ALC_DK:3
13	1	ALC_DK:4	rsv_genus795	2	ALC_DK:4	ALC_DK	0	1	1	0.419806	0.0806004	2.18655	ALC_DK:4	ALC_DK:4
13	1	ALC_DK:5	rsv_genus795	2	ALC_DK:5	ALC_DK	0	1	1	11.5723	2.78462	48.0922	ALC_DK:5	ALC_DK:5
13	1	ALC_DK:99	rsv_genus795	2	ALC_DK:99	ALC_DK	0	1	1	15.7078	4.12028	59.883	ALC_DK:99	ALC_DK:99
13	1	takes rx for antibiotic:0	rsv_genus795	3	takes rx for antibiotic:0	ANTIBIOFL	0.8088	1	0	1	1	1	takes rx for antibiotic:0	takes rx for antibiotic:0
13	1	takes rx for antibiotic:1	rsv_genus795	3	takes rx for antibiotic:1	ANTIBIOFL	0.8088	1	0	0.786478	0.106103	5.8297	takes rx for antibiotic:1	takes rx for antibiotic:1
13	1	takes rx for antihyperlipidemic:0	rsv_genus795	4	takes rx for antihyperlipidemic:0	ANTILIPFL	0.097	1	0	1	1	1	takes rx for antihyperlipidemic:0	takes rx for antihyperlipidemic:0
13	1	takes rx for antihyperlipidemic:1	rsv_genus795	4	takes rx for antihyperlipidemic:1	ANTILIPFL	0.097	1	0	1.63199	0.910745	2.92441	takes rx for antihyperlipidemic:1	takes rx for antihyperlipidemic:1
13	1	BMI2:1	rsv_genus795	5	BMI2:1	BMI2	0	1	1	0.00679716	0.000341712	0.135205	BMI2:1	BMI2:1
13	1	BMI2:2	rsv_genus795	5	BMI2:2	BMI2	0	1	1	1	1	1	BMI2:2	BMI2:2
13	1	BMI2:3	rsv_genus795	5	BMI2:3	BMI2	0	1	1	0.162019	0.0772072	0.339994	BMI2:3	BMI2:3
13	1	BMI2:4	rsv_genus795	5	BMI2:4	BMI2	0	1	1	0.0125021	0.00452524	0.03454	BMI2:4	BMI2:4
13	1	BMI2:5	rsv_genus795	5	BMI2:5	BMI2	0	1	1	0.0237623	0.00359422	0.157099	BMI2:5	BMI2:5
13	1	EDUCAT2:1	rsv_genus795	6	EDUCAT2:1	EDUCAT2	0	1	1	1	1	1	EDUCAT2:1	EDUCAT2:1
13	1	EDUCAT2:2	rsv_genus795	6	EDUCAT2:2	EDUCAT2	0	1	1	2.3384	0.680253	8.03836	EDUCAT2:2	EDUCAT2:2
13	1	EDUCAT2:3	rsv_genus795	6	EDUCAT2:3	EDUCAT2	0	1	1	21.9101	8.32612	57.6564	EDUCAT2:3	EDUCAT2:3
13	1	GENDER:1	rsv_genus795	7	GENDER:1	GENDER	0.8126	1	0	1	1	1	GENDER:1	GENDER:1
13	1	GENDER:2	rsv_genus795	7	GENDER:2	GENDER	0.8126	1	0	0.90188	0.374333	2.1729	GENDER:2	GENDER:2
13	1	takes rx for GERD:0	rsv_genus795	8	takes rx for GERD:0	GERDFL	0	1	1	1	1	1	takes rx for GERD:0	takes rx for GERD:0
13	1	takes rx for GERD:1	rsv_genus795	8	takes rx for GERD:1	GERDFL	0	1	1	5.10182	2.90672	8.95461	takes rx for GERD:1	takes rx for GERD:1
13	1	diabetes based on 2 lab variables and 3 diq questions:0	rsv_genus795	9	diabetes based on 2 lab variables and 3 diq questions:0	NEWLABDIABETES	0	1	1	1	1	1	diabetes based on 2 lab variables and 3 diq questions:0	diabetes based on 2 lab variables and 3 diq questions:0
13	1	diabetes based on 2 lab variables and 3 diq questions:1	rsv_genus795	9	diabetes based on 2 lab variables and 3 diq questions:1	NEWLABDIABETES	0	1	1	7.81623	4.2509	14.3719	diabetes based on 2 lab variables and 3 diq questions:1	diabetes based on 2 lab variables and 3 diq questions:1
13	1	LABHYPERTENSION:0	rsv_genus795	10	LABHYPERTENSION:0	LABHYPERTENSION	0	1	1	1	1	1	LABHYPERTENSION:0	LABHYPERTENSION:0
13	1	LABHYPERTENSION:1	rsv_genus795	10	LABHYPERTENSION:1	LABHYPERTENSION	0	1	1	4.4991	3.02918	6.68229	LABHYPERTENSION:1	LABHYPERTENSION:1
13	1	MARITAL2:1	rsv_genus795	11	MARITAL2:1	MARITAL2	0.0083	1	0	1	1	1	MARITAL2:1	MARITAL2:1
13	1	MARITAL2:2	rsv_genus795	11	MARITAL2:2	MARITAL2	0.0083	1	0	0.745418	0.341193	1.62854	MARITAL2:2	MARITAL2:2
13	1	MARITAL2:3	rsv_genus795	11	MARITAL2:3	MARITAL2	0.0083	1	0	0.201774	0.056473	0.720924	MARITAL2:3	MARITAL2:3
13	1	NSMOKING2:1	rsv_genus795	12	NSMOKING2:1	NSMOKING2	0.0001	1	1	1	1	1	NSMOKING2:1	NSMOKING2:1
13	1	NSMOKING2:2	rsv_genus795	12	NSMOKING2:2	NSMOKING2	0.0001	1	1	4.12162	1.78001	9.54362	NSMOKING2:2	NSMOKING2:2
13	1	NSMOKING2:3	rsv_genus795	12	NSMOKING2:3	NSMOKING2	0.0001	1	1	1.39085	0.656379	2.94715	NSMOKING2:3	NSMOKING2:3
13	1	PERIO_ALL2:1	rsv_genus795	13	PERIO_ALL2:1	PERIO_ALL2	0	1	1	1	1	1	PERIO_ALL2:1	PERIO_ALL2:1
13	1	PERIO_ALL2:2	rsv_genus795	13	PERIO_ALL2:2	PERIO_ALL2	0	1	1	0.0336182	0.00167761	0.673686	PERIO_ALL2:2	PERIO_ALL2:2
13	1	PERIO_ALL2:3	rsv_genus795	13	PERIO_ALL2:3	PERIO_ALL2	0	1	1	0.0768752	0.0166283	0.355406	PERIO_ALL2:3	PERIO_ALL2:3
13	1	PERIO_ALL2:4	rsv_genus795	13	PERIO_ALL2:4	PERIO_ALL2	0	1	1	8.44314	3.74757	19.0221	PERIO_ALL2:4	PERIO_ALL2:4
13	1	PERIO_ALL2:77	rsv_genus795	13	PERIO_ALL2:77	PERIO_ALL2	0	1	1	0.740669	0.164004	3.34499	PERIO_ALL2:77	PERIO_ALL2:77
13	1	PERIO_ALL2:88	rsv_genus795	13	PERIO_ALL2:88	PERIO_ALL2	0	1	1	0.55014	0.122646	2.4677	PERIO_ALL2:88	PERIO_ALL2:88
13	1	PERIO_ALL2:99	rsv_genus795	13	PERIO_ALL2:99	PERIO_ALL2	0	1	1	2.10618	0.867534	5.11335	PERIO_ALL2:99	PERIO_ALL2:99
13	1	POVERTY:1	rsv_genus795	14	POVERTY:1	POVERTY	0	1	1	1	1	1	POVERTY:1	POVERTY:1
13	1	POVERTY:2	rsv_genus795	14	POVERTY:2	POVERTY	0	1	1	0.408518	0.134152	1.24401	POVERTY:2	POVERTY:2
13	1	POVERTY:3	rsv_genus795	14	POVERTY:3	POVERTY	0	1	1	1.39881	0.436994	4.47757	POVERTY:3	POVERTY:3
13	1	POVERTY:4	rsv_genus795	14	POVERTY:4	POVERTY	0	1	1	0.182869	0.0754137	0.443434	POVERTY:4	POVERTY:4
13	1	POVERTY:99	rsv_genus795	14	POVERTY:99	POVERTY	0	1	1	0.0110545	0.00117556	0.103952	POVERTY:99	POVERTY:99
13	1	RACECAT:1	rsv_genus795	15	RACECAT:1	RACECAT	0.0598	1	0	0.810946	0.248868	2.6425	RACECAT:1	RACECAT:1
13	1	RACECAT:2	rsv_genus795	15	RACECAT:2	RACECAT	0.0598	1	0	0.109435	0.0153864	0.778355	RACECAT:2	RACECAT:2
13	1	RACECAT:3	rsv_genus795	15	RACECAT:3	RACECAT	0.0598	1	0	1	1	1	RACECAT:3	RACECAT:3
13	1	RACECAT:4	rsv_genus795	15	RACECAT:4	RACECAT	0.0598	1	0	1.668	0.885813	3.14087	RACECAT:4	RACECAT:4
13	1	RACECAT:5	rsv_genus795	15	RACECAT:5	RACECAT	0.0598	1	0	0.217144	0.0657394	0.71725	RACECAT:5	RACECAT:5
13	1	Intercept	rsv_genus795	16	Intercept	INTERCEPT		1	1	0.00378431	3.99695e-05	0.358298	Intercept	Intercept
13	1	SPL5AGE2	rsv_genus804	1	SPL5AGE2	EFFECT_1	0.0077	1	0	1.00049	0.999626	1.00136	SPL5AGE2	SPL5AGE2
13	1	SPL5AGE3	rsv_genus804	1	SPL5AGE3	EFFECT_1	0.0077	1	0	0.999663	0.998532	1.00079	SPL5AGE3	SPL5AGE3
13	1	AGE	rsv_genus804	1	AGE	EFFECT_1	0.0077	1	0	1.08218	0.941279	1.24416	AGE	AGE
13	1	SPL5AGE1	rsv_genus804	1	SPL5AGE1	EFFECT_1	0.0077	1	0	0.999754	0.999408	1.0001	SPL5AGE1	SPL5AGE1
13	1	ALC_DK:0	rsv_genus804	2	ALC_DK:0	ALC_DK	0.0074	1	0	1	1	1	ALC_DK:0	ALC_DK:0
13	1	ALC_DK:1	rsv_genus804	2	ALC_DK:1	ALC_DK	0.0074	1	0	1.02035	0.601478	1.73092	ALC_DK:1	ALC_DK:1
13	1	ALC_DK:2	rsv_genus804	2	ALC_DK:2	ALC_DK	0.0074	1	0	1.56553	0.88003	2.78501	ALC_DK:2	ALC_DK:2
13	1	ALC_DK:3	rsv_genus804	2	ALC_DK:3	ALC_DK	0.0074	1	0	1.36233	0.652914	2.84255	ALC_DK:3	ALC_DK:3
13	1	ALC_DK:4	rsv_genus804	2	ALC_DK:4	ALC_DK	0.0074	1	0	1.5523	0.592642	4.06591	ALC_DK:4	ALC_DK:4
13	1	ALC_DK:5	rsv_genus804	2	ALC_DK:5	ALC_DK	0.0074	1	0	2.4969	1.34945	4.62002	ALC_DK:5	ALC_DK:5
13	1	ALC_DK:99	rsv_genus804	2	ALC_DK:99	ALC_DK	0.0074	1	0	2.62274	0.916055	7.50913	ALC_DK:99	ALC_DK:99
13	1	takes rx for antibiotic:0	rsv_genus804	3	takes rx for antibiotic:0	ANTIBIOFL	0.0388	1	0	1	1	1	takes rx for antibiotic:0	takes rx for antibiotic:0
13	1	takes rx for antibiotic:1	rsv_genus804	3	takes rx for antibiotic:1	ANTIBIOFL	0.0388	1	0	0.39213	0.161858	0.950006	takes rx for antibiotic:1	takes rx for antibiotic:1
13	1	takes rx for antihyperlipidemic:0	rsv_genus804	4	takes rx for antihyperlipidemic:0	ANTILIPFL	0.0001	1	1	1	1	1	takes rx for antihyperlipidemic:0	takes rx for antihyperlipidemic:0
13	1	takes rx for antihyperlipidemic:1	rsv_genus804	4	takes rx for antihyperlipidemic:1	ANTILIPFL	0.0001	1	1	0.264626	0.146622	0.477601	takes rx for antihyperlipidemic:1	takes rx for antihyperlipidemic:1
13	1	BMI2:1	rsv_genus804	5	BMI2:1	BMI2	0.0918	1	0	0.521009	0.160448	1.69183	BMI2:1	BMI2:1
13	1	BMI2:2	rsv_genus804	5	BMI2:2	BMI2	0.0918	1	0	1	1	1	BMI2:2	BMI2:2
13	1	BMI2:3	rsv_genus804	5	BMI2:3	BMI2	0.0918	1	0	0.615349	0.297534	1.27264	BMI2:3	BMI2:3
13	1	BMI2:4	rsv_genus804	5	BMI2:4	BMI2	0.0918	1	0	0.841622	0.449003	1.57756	BMI2:4	BMI2:4
13	1	BMI2:5	rsv_genus804	5	BMI2:5	BMI2	0.0918	1	0	0.428945	0.215473	0.853907	BMI2:5	BMI2:5
13	1	EDUCAT2:1	rsv_genus804	6	EDUCAT2:1	EDUCAT2	0.6928	1	0	1	1	1	EDUCAT2:1	EDUCAT2:1
13	1	EDUCAT2:2	rsv_genus804	6	EDUCAT2:2	EDUCAT2	0.6928	1	0	1.03504	0.56962	1.88076	EDUCAT2:2	EDUCAT2:2
13	1	EDUCAT2:3	rsv_genus804	6	EDUCAT2:3	EDUCAT2	0.6928	1	0	0.748634	0.374686	1.49579	EDUCAT2:3	EDUCAT2:3
13	1	GENDER:1	rsv_genus804	7	GENDER:1	GENDER	0.4433	1	0	1	1	1	GENDER:1	GENDER:1
13	1	GENDER:2	rsv_genus804	7	GENDER:2	GENDER	0.4433	1	0	0.845747	0.545083	1.31225	GENDER:2	GENDER:2
13	1	takes rx for GERD:0	rsv_genus804	8	takes rx for GERD:0	GERDFL	0.638	1	0	1	1	1	takes rx for GERD:0	takes rx for GERD:0
13	1	takes rx for GERD:1	rsv_genus804	8	takes rx for GERD:1	GERDFL	0.638	1	0	0.810756	0.330043	1.99163	takes rx for GERD:1	takes rx for GERD:1
13	1	diabetes based on 2 lab variables and 3 diq questions:0	rsv_genus804	9	diabetes based on 2 lab variables and 3 diq questions:0	NEWLABDIABETES	0.4492	1	0	1	1	1	diabetes based on 2 lab variables and 3 diq questions:0	diabetes based on 2 lab variables and 3 diq questions:0
13	1	diabetes based on 2 lab variables and 3 diq questions:1	rsv_genus804	9	diabetes based on 2 lab variables and 3 diq questions:1	NEWLABDIABETES	0.4492	1	0	0.763343	0.372542	1.5641	diabetes based on 2 lab variables and 3 diq questions:1	diabetes based on 2 lab variables and 3 diq questions:1
13	1	LABHYPERTENSION:0	rsv_genus804	10	LABHYPERTENSION:0	LABHYPERTENSION	0.312	1	0	1	1	1	LABHYPERTENSION:0	LABHYPERTENSION:0
13	1	LABHYPERTENSION:1	rsv_genus804	10	LABHYPERTENSION:1	LABHYPERTENSION	0.312	1	0	1.26426	0.794377	2.0121	LABHYPERTENSION:1	LABHYPERTENSION:1
13	1	MARITAL2:1	rsv_genus804	11	MARITAL2:1	MARITAL2	0.2192	1	0	1	1	1	MARITAL2:1	MARITAL2:1
13	1	MARITAL2:2	rsv_genus804	11	MARITAL2:2	MARITAL2	0.2192	1	0	1.00523	0.64349	1.57031	MARITAL2:2	MARITAL2:2
13	1	MARITAL2:3	rsv_genus804	11	MARITAL2:3	MARITAL2	0.2192	1	0	0.637429	0.366995	1.10714	MARITAL2:3	MARITAL2:3
13	1	NSMOKING2:1	rsv_genus804	12	NSMOKING2:1	NSMOKING2	0.4824	1	0	1	1	1	NSMOKING2:1	NSMOKING2:1
13	1	NSMOKING2:2	rsv_genus804	12	NSMOKING2:2	NSMOKING2	0.4824	1	0	1.01559	0.508444	2.02858	NSMOKING2:2	NSMOKING2:2
13	1	NSMOKING2:3	rsv_genus804	12	NSMOKING2:3	NSMOKING2	0.4824	1	0	0.672385	0.345403	1.30891	NSMOKING2:3	NSMOKING2:3
13	1	PERIO_ALL2:1	rsv_genus804	13	PERIO_ALL2:1	PERIO_ALL2	0	1	1	1	1	1	PERIO_ALL2:1	PERIO_ALL2:1
13	1	PERIO_ALL2:2	rsv_genus804	13	PERIO_ALL2:2	PERIO_ALL2	0	1	1	1.97599	1.03877	3.75877	PERIO_ALL2:2	PERIO_ALL2:2
13	1	PERIO_ALL2:3	rsv_genus804	13	PERIO_ALL2:3	PERIO_ALL2	0	1	1	5.50632	2.41559	12.5517	PERIO_ALL2:3	PERIO_ALL2:3
13	1	PERIO_ALL2:4	rsv_genus804	13	PERIO_ALL2:4	PERIO_ALL2	0	1	1	12.5967	5.86949	27.0341	PERIO_ALL2:4	PERIO_ALL2:4
13	1	PERIO_ALL2:77	rsv_genus804	13	PERIO_ALL2:77	PERIO_ALL2	0	1	1	1.56836	0.497126	4.94795	PERIO_ALL2:77	PERIO_ALL2:77
13	1	PERIO_ALL2:88	rsv_genus804	13	PERIO_ALL2:88	PERIO_ALL2	0	1	1	1.08062	0.173432	6.73318	PERIO_ALL2:88	PERIO_ALL2:88
13	1	PERIO_ALL2:99	rsv_genus804	13	PERIO_ALL2:99	PERIO_ALL2	0	1	1	3.53621	1.46715	8.5232	PERIO_ALL2:99	PERIO_ALL2:99
13	1	POVERTY:1	rsv_genus804	14	POVERTY:1	POVERTY	0.0505	1	0	1	1	1	POVERTY:1	POVERTY:1
13	1	POVERTY:2	rsv_genus804	14	POVERTY:2	POVERTY	0.0505	1	0	0.554526	0.338173	0.909296	POVERTY:2	POVERTY:2
13	1	POVERTY:3	rsv_genus804	14	POVERTY:3	POVERTY	0.0505	1	0	0.798349	0.392147	1.62531	POVERTY:3	POVERTY:3
13	1	POVERTY:4	rsv_genus804	14	POVERTY:4	POVERTY	0.0505	1	0	0.378514	0.185362	0.772934	POVERTY:4	POVERTY:4
13	1	POVERTY:99	rsv_genus804	14	POVERTY:99	POVERTY	0.0505	1	0	0.60321	0.292546	1.24377	POVERTY:99	POVERTY:99
13	1	RACECAT:1	rsv_genus804	15	RACECAT:1	RACECAT	0.2496	1	0	1.53754	0.762095	3.102	RACECAT:1	RACECAT:1
13	1	RACECAT:2	rsv_genus804	15	RACECAT:2	RACECAT	0.2496	1	0	1.23508	0.482196	3.1635	RACECAT:2	RACECAT:2
13	1	RACECAT:3	rsv_genus804	15	RACECAT:3	RACECAT	0.2496	1	0	1	1	1	RACECAT:3	RACECAT:3
13	1	RACECAT:4	rsv_genus804	15	RACECAT:4	RACECAT	0.2496	1	0	1.51248	0.766729	2.98357	RACECAT:4	RACECAT:4
13	1	RACECAT:5	rsv_genus804	15	RACECAT:5	RACECAT	0.2496	1	0	0.932867	0.445816	1.95202	RACECAT:5	RACECAT:5
13	1	Intercept	rsv_genus804	16	Intercept	INTERCEPT		1	1	0.0353614	0.000457378	2.73391	Intercept	Intercept
13	1	SPL5AGE2	rsv_genus819	1	SPL5AGE2	EFFECT_1	0.0494	1	0	0.998776	0.996912	1.00064	SPL5AGE2	SPL5AGE2
13	1	SPL5AGE3	rsv_genus819	1	SPL5AGE3	EFFECT_1	0.0494	1	0	1.00151	0.999969	1.00306	SPL5AGE3	SPL5AGE3
13	1	AGE	rsv_genus819	1	AGE	EFFECT_1	0.0494	1	0	1.09243	0.862628	1.38345	AGE	AGE
13	1	SPL5AGE1	rsv_genus819	1	SPL5AGE1	EFFECT_1	0.0494	1	0	1.00041	0.999604	1.00121	SPL5AGE1	SPL5AGE1
13	1	ALC_DK:0	rsv_genus819	2	ALC_DK:0	ALC_DK	0	1	1	1	1	1	ALC_DK:0	ALC_DK:0
13	1	ALC_DK:1	rsv_genus819	2	ALC_DK:1	ALC_DK	0	1	1	1.48727	0.261667	8.45342	ALC_DK:1	ALC_DK:1
13	1	ALC_DK:2	rsv_genus819	2	ALC_DK:2	ALC_DK	0	1	1	0.159776	0.0260033	0.981733	ALC_DK:2	ALC_DK:2
13	1	ALC_DK:3	rsv_genus819	2	ALC_DK:3	ALC_DK	0	1	1	0.63126	0.0858379	4.64234	ALC_DK:3	ALC_DK:3
13	1	ALC_DK:4	rsv_genus819	2	ALC_DK:4	ALC_DK	0	1	1	0.0881964	0.0103339	0.752729	ALC_DK:4	ALC_DK:4
13	1	ALC_DK:5	rsv_genus819	2	ALC_DK:5	ALC_DK	0	1	1	0.698023	0.051996	9.37064	ALC_DK:5	ALC_DK:5
13	1	ALC_DK:99	rsv_genus819	2	ALC_DK:99	ALC_DK	0	1	1	0.435618	0.0583525	3.25202	ALC_DK:99	ALC_DK:99
13	1	takes rx for antibiotic:0	rsv_genus819	3	takes rx for antibiotic:0	ANTIBIOFL	0.154	1	0	1	1	1	takes rx for antibiotic:0	takes rx for antibiotic:0
13	1	takes rx for antibiotic:1	rsv_genus819	3	takes rx for antibiotic:1	ANTIBIOFL	0.154	1	0	2.10512	0.745679	5.94292	takes rx for antibiotic:1	takes rx for antibiotic:1
13	1	takes rx for antihyperlipidemic:0	rsv_genus819	4	takes rx for antihyperlipidemic:0	ANTILIPFL	0.0332	1	0	1	1	1	takes rx for antihyperlipidemic:0	takes rx for antihyperlipidemic:0
13	1	takes rx for antihyperlipidemic:1	rsv_genus819	4	takes rx for antihyperlipidemic:1	ANTILIPFL	0.0332	1	0	0.331431	0.120641	0.910521	takes rx for antihyperlipidemic:1	takes rx for antihyperlipidemic:1
13	1	BMI2:1	rsv_genus819	5	BMI2:1	BMI2	0.0533	1	0	0.644755	0.11442	3.63318	BMI2:1	BMI2:1
13	1	BMI2:2	rsv_genus819	5	BMI2:2	BMI2	0.0533	1	0	1	1	1	BMI2:2	BMI2:2
13	1	BMI2:3	rsv_genus819	5	BMI2:3	BMI2	0.0533	1	0	1.42794	0.44263	4.60656	BMI2:3	BMI2:3
13	1	BMI2:4	rsv_genus819	5	BMI2:4	BMI2	0.0533	1	0	0.421643	0.120175	1.47937	BMI2:4	BMI2:4
13	1	BMI2:5	rsv_genus819	5	BMI2:5	BMI2	0.0533	1	0	0.46184	0.0457004	4.66728	BMI2:5	BMI2:5
13	1	EDUCAT2:1	rsv_genus819	6	EDUCAT2:1	EDUCAT2	0.0039	1	0	1	1	1	EDUCAT2:1	EDUCAT2:1
13	1	EDUCAT2:2	rsv_genus819	6	EDUCAT2:2	EDUCAT2	0.0039	1	0	0.113126	0.0184918	0.692058	EDUCAT2:2	EDUCAT2:2
13	1	EDUCAT2:3	rsv_genus819	6	EDUCAT2:3	EDUCAT2	0.0039	1	0	1.24865	0.162935	9.56907	EDUCAT2:3	EDUCAT2:3
13	1	GENDER:1	rsv_genus819	7	GENDER:1	GENDER	0.0007	1	0	1	1	1	GENDER:1	GENDER:1
13	1	GENDER:2	rsv_genus819	7	GENDER:2	GENDER	0.0007	1	0	0.431486	0.272701	0.682726	GENDER:2	GENDER:2
13	1	takes rx for GERD:0	rsv_genus819	8	takes rx for GERD:0	GERDFL	0.2103	1	0	1	1	1	takes rx for GERD:0	takes rx for GERD:0
13	1	takes rx for GERD:1	rsv_genus819	8	takes rx for GERD:1	GERDFL	0.2103	1	0	2.68335	0.557221	12.9219	takes rx for GERD:1	takes rx for GERD:1
13	1	diabetes based on 2 lab variables and 3 diq questions:0	rsv_genus819	9	diabetes based on 2 lab variables and 3 diq questions:0	NEWLABDIABETES	0.4629	1	0	1	1	1	diabetes based on 2 lab variables and 3 diq questions:0	diabetes based on 2 lab variables and 3 diq questions:0
13	1	diabetes based on 2 lab variables and 3 diq questions:1	rsv_genus819	9	diabetes based on 2 lab variables and 3 diq questions:1	NEWLABDIABETES	0.4629	1	0	2.04171	0.28899	14.4246	diabetes based on 2 lab variables and 3 diq questions:1	diabetes based on 2 lab variables and 3 diq questions:1
13	1	LABHYPERTENSION:0	rsv_genus819	10	LABHYPERTENSION:0	LABHYPERTENSION	0.0433	1	0	1	1	1	LABHYPERTENSION:0	LABHYPERTENSION:0
13	1	LABHYPERTENSION:1	rsv_genus819	10	LABHYPERTENSION:1	LABHYPERTENSION	0.0433	1	0	1.50264	1.01308	2.22879	LABHYPERTENSION:1	LABHYPERTENSION:1
13	1	MARITAL2:1	rsv_genus819	11	MARITAL2:1	MARITAL2	0	1	1	1	1	1	MARITAL2:1	MARITAL2:1
13	1	MARITAL2:2	rsv_genus819	11	MARITAL2:2	MARITAL2	0	1	1	0.231184	0.14362	0.372136	MARITAL2:2	MARITAL2:2
13	1	MARITAL2:3	rsv_genus819	11	MARITAL2:3	MARITAL2	0	1	1	0.0461889	0.00837907	0.254612	MARITAL2:3	MARITAL2:3
13	1	NSMOKING2:1	rsv_genus819	12	NSMOKING2:1	NSMOKING2	0.1384	1	0	1	1	1	NSMOKING2:1	NSMOKING2:1
13	1	NSMOKING2:2	rsv_genus819	12	NSMOKING2:2	NSMOKING2	0.1384	1	0	2.01896	0.66852	6.09732	NSMOKING2:2	NSMOKING2:2
13	1	NSMOKING2:3	rsv_genus819	12	NSMOKING2:3	NSMOKING2	0.1384	1	0	0.935832	0.474863	1.84428	NSMOKING2:3	NSMOKING2:3
13	1	PERIO_ALL2:1	rsv_genus819	13	PERIO_ALL2:1	PERIO_ALL2	0.0001	1	1	1	1	1	PERIO_ALL2:1	PERIO_ALL2:1
13	1	PERIO_ALL2:2	rsv_genus819	13	PERIO_ALL2:2	PERIO_ALL2	0.0001	1	1	0.0812723	0.0122345	0.53988	PERIO_ALL2:2	PERIO_ALL2:2
13	1	PERIO_ALL2:3	rsv_genus819	13	PERIO_ALL2:3	PERIO_ALL2	0.0001	1	1	0.0703615	0.0258696	0.191373	PERIO_ALL2:3	PERIO_ALL2:3
13	1	PERIO_ALL2:4	rsv_genus819	13	PERIO_ALL2:4	PERIO_ALL2	0.0001	1	1	0.0546185	0.006725	0.443595	PERIO_ALL2:4	PERIO_ALL2:4
13	1	PERIO_ALL2:77	rsv_genus819	13	PERIO_ALL2:77	PERIO_ALL2	0.0001	1	1	5.88873	0.721836	48.0402	PERIO_ALL2:77	PERIO_ALL2:77
13	1	PERIO_ALL2:88	rsv_genus819	13	PERIO_ALL2:88	PERIO_ALL2	0.0001	1	1	0.0879668	0.0283557	0.272896	PERIO_ALL2:88	PERIO_ALL2:88
13	1	PERIO_ALL2:99	rsv_genus819	13	PERIO_ALL2:99	PERIO_ALL2	0.0001	1	1	1.0601	0.270577	4.15339	PERIO_ALL2:99	PERIO_ALL2:99
13	1	POVERTY:1	rsv_genus819	14	POVERTY:1	POVERTY	0	1	1	1	1	1	POVERTY:1	POVERTY:1
13	1	POVERTY:2	rsv_genus819	14	POVERTY:2	POVERTY	0	1	1	0.980809	0.495079	1.9431	POVERTY:2	POVERTY:2
13	1	POVERTY:3	rsv_genus819	14	POVERTY:3	POVERTY	0	1	1	6.40952	1.94942	21.0739	POVERTY:3	POVERTY:3
13	1	POVERTY:4	rsv_genus819	14	POVERTY:4	POVERTY	0	1	1	2.26371	0.316272	16.2025	POVERTY:4	POVERTY:4
13	1	POVERTY:99	rsv_genus819	14	POVERTY:99	POVERTY	0	1	1	0.630398	0.0644704	6.1641	POVERTY:99	POVERTY:99
13	1	RACECAT:1	rsv_genus819	15	RACECAT:1	RACECAT	0	1	1	3.22773	0.352593	29.5476	RACECAT:1	RACECAT:1
13	1	RACECAT:2	rsv_genus819	15	RACECAT:2	RACECAT	0	1	1	0.330237	0.0494297	2.20629	RACECAT:2	RACECAT:2
13	1	RACECAT:3	rsv_genus819	15	RACECAT:3	RACECAT	0	1	1	1	1	1	RACECAT:3	RACECAT:3
13	1	RACECAT:4	rsv_genus819	15	RACECAT:4	RACECAT	0	1	1	4.74354	2.77096	8.12037	RACECAT:4	RACECAT:4
13	1	RACECAT:5	rsv_genus819	15	RACECAT:5	RACECAT	0	1	1	0.188577	0.0446495	0.796456	RACECAT:5	RACECAT:5
13	1	Intercept	rsv_genus819	16	Intercept	INTERCEPT		1	1	0.00320796	3.56297e-05	0.288831	Intercept	Intercept
13	1	SPL5AGE2	rsv_genus846	1	SPL5AGE2	EFFECT_1	0.001	1	0	0.999502	0.997899	1.00111	SPL5AGE2	SPL5AGE2
13	1	SPL5AGE3	rsv_genus846	1	SPL5AGE3	EFFECT_1	0.001	1	0	0.999476	0.997348	1.00161	SPL5AGE3	SPL5AGE3
13	1	AGE	rsv_genus846	1	AGE	EFFECT_1	0.001	1	0	0.913151	0.812627	1.02611	AGE	AGE
13	1	SPL5AGE1	rsv_genus846	1	SPL5AGE1	EFFECT_1	0.001	1	0	1.00031	0.999731	1.00089	SPL5AGE1	SPL5AGE1
13	1	ALC_DK:0	rsv_genus846	2	ALC_DK:0	ALC_DK	0	1	1	1	1	1	ALC_DK:0	ALC_DK:0
13	1	ALC_DK:1	rsv_genus846	2	ALC_DK:1	ALC_DK	0	1	1	3.20321	0.227707	45.0604	ALC_DK:1	ALC_DK:1
13	1	ALC_DK:2	rsv_genus846	2	ALC_DK:2	ALC_DK	0	1	1	2.08546	0.274715	15.8315	ALC_DK:2	ALC_DK:2
13	1	ALC_DK:3	rsv_genus846	2	ALC_DK:3	ALC_DK	0	1	1	0.283688	0.0817034	0.985012	ALC_DK:3	ALC_DK:3
13	1	ALC_DK:4	rsv_genus846	2	ALC_DK:4	ALC_DK	0	1	1	0.26339	0.0583628	1.18867	ALC_DK:4	ALC_DK:4
13	1	ALC_DK:5	rsv_genus846	2	ALC_DK:5	ALC_DK	0	1	1	10.075	2.01683	50.3292	ALC_DK:5	ALC_DK:5
13	1	ALC_DK:99	rsv_genus846	2	ALC_DK:99	ALC_DK	0	1	1	0.312794	0.0835975	1.17037	ALC_DK:99	ALC_DK:99
13	1	takes rx for antibiotic:0	rsv_genus846	3	takes rx for antibiotic:0	ANTIBIOFL	0.0528	1	0	1	1	1	takes rx for antibiotic:0	takes rx for antibiotic:0
13	1	takes rx for antibiotic:1	rsv_genus846	3	takes rx for antibiotic:1	ANTIBIOFL	0.0528	1	0	0.219867	0.0474233	1.01936	takes rx for antibiotic:1	takes rx for antibiotic:1
13	1	takes rx for antihyperlipidemic:0	rsv_genus846	4	takes rx for antihyperlipidemic:0	ANTILIPFL	0	1	1	1	1	1	takes rx for antihyperlipidemic:0	takes rx for antihyperlipidemic:0
13	1	takes rx for antihyperlipidemic:1	rsv_genus846	4	takes rx for antihyperlipidemic:1	ANTILIPFL	0	1	1	0.0546058	0.0158264	0.188406	takes rx for antihyperlipidemic:1	takes rx for antihyperlipidemic:1
13	1	BMI2:1	rsv_genus846	5	BMI2:1	BMI2	0	1	1	0.671708	0.124967	3.61049	BMI2:1	BMI2:1
13	1	BMI2:2	rsv_genus846	5	BMI2:2	BMI2	0	1	1	1	1	1	BMI2:2	BMI2:2
13	1	BMI2:3	rsv_genus846	5	BMI2:3	BMI2	0	1	1	0.0991926	0.0431801	0.227864	BMI2:3	BMI2:3
13	1	BMI2:4	rsv_genus846	5	BMI2:4	BMI2	0	1	1	1.57026	0.52218	4.72199	BMI2:4	BMI2:4
13	1	BMI2:5	rsv_genus846	5	BMI2:5	BMI2	0	1	1	0.470507	0.0915163	2.41899	BMI2:5	BMI2:5
13	1	EDUCAT2:1	rsv_genus846	6	EDUCAT2:1	EDUCAT2	0.0031	1	0	1	1	1	EDUCAT2:1	EDUCAT2:1
13	1	EDUCAT2:2	rsv_genus846	6	EDUCAT2:2	EDUCAT2	0.0031	1	0	0.617605	0.0805647	4.73453	EDUCAT2:2	EDUCAT2:2
13	1	EDUCAT2:3	rsv_genus846	6	EDUCAT2:3	EDUCAT2	0.0031	1	0	3.1448	0.531332	18.6132	EDUCAT2:3	EDUCAT2:3
13	1	GENDER:1	rsv_genus846	7	GENDER:1	GENDER	0.3036	1	0	1	1	1	GENDER:1	GENDER:1
13	1	GENDER:2	rsv_genus846	7	GENDER:2	GENDER	0.3036	1	0	1.63596	0.627454	4.26546	GENDER:2	GENDER:2
13	1	takes rx for GERD:0	rsv_genus846	8	takes rx for GERD:0	GERDFL	0.3463	1	0	1	1	1	takes rx for GERD:0	takes rx for GERD:0
13	1	takes rx for GERD:1	rsv_genus846	8	takes rx for GERD:1	GERDFL	0.3463	1	0	0.439592	0.0763817	2.52994	takes rx for GERD:1	takes rx for GERD:1
13	1	diabetes based on 2 lab variables and 3 diq questions:0	rsv_genus846	9	diabetes based on 2 lab variables and 3 diq questions:0	NEWLABDIABETES	0.0691	1	0	1	1	1	diabetes based on 2 lab variables and 3 diq questions:0	diabetes based on 2 lab variables and 3 diq questions:0
13	1	diabetes based on 2 lab variables and 3 diq questions:1	rsv_genus846	9	diabetes based on 2 lab variables and 3 diq questions:1	NEWLABDIABETES	0.0691	1	0	0.1532	0.0200933	1.16807	diabetes based on 2 lab variables and 3 diq questions:1	diabetes based on 2 lab variables and 3 diq questions:1
13	1	LABHYPERTENSION:0	rsv_genus846	10	LABHYPERTENSION:0	LABHYPERTENSION	0.8139	1	0	1	1	1	LABHYPERTENSION:0	LABHYPERTENSION:0
13	1	LABHYPERTENSION:1	rsv_genus846	10	LABHYPERTENSION:1	LABHYPERTENSION	0.8139	1	0	1.16851	0.30735	4.44256	LABHYPERTENSION:1	LABHYPERTENSION:1
13	1	MARITAL2:1	rsv_genus846	11	MARITAL2:1	MARITAL2	0	1	1	1	1	1	MARITAL2:1	MARITAL2:1
13	1	MARITAL2:2	rsv_genus846	11	MARITAL2:2	MARITAL2	0	1	1	3.62976	1.73909	7.57588	MARITAL2:2	MARITAL2:2
13	1	MARITAL2:3	rsv_genus846	11	MARITAL2:3	MARITAL2	0	1	1	0.919149	0.161615	5.22747	MARITAL2:3	MARITAL2:3
13	1	NSMOKING2:1	rsv_genus846	12	NSMOKING2:1	NSMOKING2	0	1	1	1	1	1	NSMOKING2:1	NSMOKING2:1
13	1	NSMOKING2:2	rsv_genus846	12	NSMOKING2:2	NSMOKING2	0	1	1	2.78453	1.25781	6.16436	NSMOKING2:2	NSMOKING2:2
13	1	NSMOKING2:3	rsv_genus846	12	NSMOKING2:3	NSMOKING2	0	1	1	0.469565	0.174163	1.266	NSMOKING2:3	NSMOKING2:3
13	1	PERIO_ALL2:1	rsv_genus846	13	PERIO_ALL2:1	PERIO_ALL2	0	1	1	1	1	1	PERIO_ALL2:1	PERIO_ALL2:1
13	1	PERIO_ALL2:2	rsv_genus846	13	PERIO_ALL2:2	PERIO_ALL2	0	1	1	2.53512	0.170614	37.669	PERIO_ALL2:2	PERIO_ALL2:2
13	1	PERIO_ALL2:3	rsv_genus846	13	PERIO_ALL2:3	PERIO_ALL2	0	1	1	0.386417	0.0727473	2.05256	PERIO_ALL2:3	PERIO_ALL2:3
13	1	PERIO_ALL2:4	rsv_genus846	13	PERIO_ALL2:4	PERIO_ALL2	0	1	1	17.7948	8.9631	35.3288	PERIO_ALL2:4	PERIO_ALL2:4
13	1	PERIO_ALL2:77	rsv_genus846	13	PERIO_ALL2:77	PERIO_ALL2	0	1	1	2.46136	0.19026	31.8422	PERIO_ALL2:77	PERIO_ALL2:77
13	1	PERIO_ALL2:88	rsv_genus846	13	PERIO_ALL2:88	PERIO_ALL2	0	1	1	0.090028	0.0226497	0.357843	PERIO_ALL2:88	PERIO_ALL2:88
13	1	PERIO_ALL2:99	rsv_genus846	13	PERIO_ALL2:99	PERIO_ALL2	0	1	1	0.628505	0.159059	2.48347	PERIO_ALL2:99	PERIO_ALL2:99
13	1	POVERTY:1	rsv_genus846	14	POVERTY:1	POVERTY	0	1	1	1	1	1	POVERTY:1	POVERTY:1
13	1	POVERTY:2	rsv_genus846	14	POVERTY:2	POVERTY	0	1	1	0.325261	0.027226	3.88579	POVERTY:2	POVERTY:2
13	1	POVERTY:3	rsv_genus846	14	POVERTY:3	POVERTY	0	1	1	3.46375	0.999306	12.0059	POVERTY:3	POVERTY:3
13	1	POVERTY:4	rsv_genus846	14	POVERTY:4	POVERTY	0	1	1	0.492235	0.184378	1.31412	POVERTY:4	POVERTY:4
13	1	POVERTY:99	rsv_genus846	14	POVERTY:99	POVERTY	0	1	1	0.157372	0.00971104	2.55028	POVERTY:99	POVERTY:99
13	1	RACECAT:1	rsv_genus846	15	RACECAT:1	RACECAT	0.0003	1	0	0.366703	0.0710187	1.89346	RACECAT:1	RACECAT:1
13	1	RACECAT:2	rsv_genus846	15	RACECAT:2	RACECAT	0.0003	1	0	0.0949694	0.0126595	0.712445	RACECAT:2	RACECAT:2
13	1	RACECAT:3	rsv_genus846	15	RACECAT:3	RACECAT	0.0003	1	0	1	1	1	RACECAT:3	RACECAT:3
13	1	RACECAT:4	rsv_genus846	15	RACECAT:4	RACECAT	0.0003	1	0	0.287224	0.15782	0.522734	RACECAT:4	RACECAT:4
13	1	RACECAT:5	rsv_genus846	15	RACECAT:5	RACECAT	0.0003	1	0	0.0607475	0.0122302	0.301734	RACECAT:5	RACECAT:5
13	1	Intercept	rsv_genus846	16	Intercept	INTERCEPT		1	1	0.135794	0.000834657	22.093	Intercept	Intercept
13	1	SPL5AGE2	rsv_genus852	1	SPL5AGE2	EFFECT_1	0.0365	1	0	1.00057	0.998926	1.00221	SPL5AGE2	SPL5AGE2
13	1	SPL5AGE3	rsv_genus852	1	SPL5AGE3	EFFECT_1	0.0365	1	0	0.999138	0.99707	1.00121	SPL5AGE3	SPL5AGE3
13	1	AGE	rsv_genus852	1	AGE	EFFECT_1	0.0365	1	0	1.1912	0.884757	1.60379	AGE	AGE
13	1	SPL5AGE1	rsv_genus852	1	SPL5AGE1	EFFECT_1	0.0365	1	0	0.999768	0.999115	1.00042	SPL5AGE1	SPL5AGE1
13	1	ALC_DK:0	rsv_genus852	2	ALC_DK:0	ALC_DK	0	1	1	1	1	1	ALC_DK:0	ALC_DK:0
13	1	ALC_DK:1	rsv_genus852	2	ALC_DK:1	ALC_DK	0	1	1	0.309837	0.0431079	2.22695	ALC_DK:1	ALC_DK:1
13	1	ALC_DK:2	rsv_genus852	2	ALC_DK:2	ALC_DK	0	1	1	0.268397	0.18456	0.390316	ALC_DK:2	ALC_DK:2
13	1	ALC_DK:3	rsv_genus852	2	ALC_DK:3	ALC_DK	0	1	1	0.567553	0.251274	1.28194	ALC_DK:3	ALC_DK:3
13	1	ALC_DK:4	rsv_genus852	2	ALC_DK:4	ALC_DK	0	1	1	0.537556	0.0804406	3.5923	ALC_DK:4	ALC_DK:4
13	1	ALC_DK:5	rsv_genus852	2	ALC_DK:5	ALC_DK	0	1	1	1.20888	0.695898	2.10001	ALC_DK:5	ALC_DK:5
13	1	ALC_DK:99	rsv_genus852	2	ALC_DK:99	ALC_DK	0	1	1	0.979618	0.170472	5.62937	ALC_DK:99	ALC_DK:99
13	1	takes rx for antibiotic:0	rsv_genus852	3	takes rx for antibiotic:0	ANTIBIOFL	0.0001	1	1	1	1	1	takes rx for antibiotic:0	takes rx for antibiotic:0
13	1	takes rx for antibiotic:1	rsv_genus852	3	takes rx for antibiotic:1	ANTIBIOFL	0.0001	1	1	4.49406	2.3315	8.66247	takes rx for antibiotic:1	takes rx for antibiotic:1
13	1	takes rx for antihyperlipidemic:0	rsv_genus852	4	takes rx for antihyperlipidemic:0	ANTILIPFL	0.0069	1	0	1	1	1	takes rx for antihyperlipidemic:0	takes rx for antihyperlipidemic:0
13	1	takes rx for antihyperlipidemic:1	rsv_genus852	4	takes rx for antihyperlipidemic:1	ANTILIPFL	0.0069	1	0	0.0716516	0.0111363	0.461009	takes rx for antihyperlipidemic:1	takes rx for antihyperlipidemic:1
13	1	BMI2:1	rsv_genus852	5	BMI2:1	BMI2	0.0133	1	0	0.282314	0.0299876	2.6578	BMI2:1	BMI2:1
13	1	BMI2:2	rsv_genus852	5	BMI2:2	BMI2	0.0133	1	0	1	1	1	BMI2:2	BMI2:2
13	1	BMI2:3	rsv_genus852	5	BMI2:3	BMI2	0.0133	1	0	0.48658	0.221738	1.06775	BMI2:3	BMI2:3
13	1	BMI2:4	rsv_genus852	5	BMI2:4	BMI2	0.0133	1	0	0.261397	0.0828034	0.825187	BMI2:4	BMI2:4
13	1	BMI2:5	rsv_genus852	5	BMI2:5	BMI2	0.0133	1	0	0.0462044	0.00803239	0.265779	BMI2:5	BMI2:5
13	1	EDUCAT2:1	rsv_genus852	6	EDUCAT2:1	EDUCAT2	0.0785	1	0	1	1	1	EDUCAT2:1	EDUCAT2:1
13	1	EDUCAT2:2	rsv_genus852	6	EDUCAT2:2	EDUCAT2	0.0785	1	0	2.29784	1.01774	5.18802	EDUCAT2:2	EDUCAT2:2
13	1	EDUCAT2:3	rsv_genus852	6	EDUCAT2:3	EDUCAT2	0.0785	1	0	6.4667	1.05996	39.4526	EDUCAT2:3	EDUCAT2:3
13	1	GENDER:1	rsv_genus852	7	GENDER:1	GENDER	0.9542	1	0	1	1	1	GENDER:1	GENDER:1
13	1	GENDER:2	rsv_genus852	7	GENDER:2	GENDER	0.9542	1	0	1.03343	0.324901	3.28711	GENDER:2	GENDER:2
13	1	takes rx for GERD:0	rsv_genus852	8	takes rx for GERD:0	GERDFL	0.0474	1	0	1	1	1	takes rx for GERD:0	takes rx for GERD:0
13	1	takes rx for GERD:1	rsv_genus852	8	takes rx for GERD:1	GERDFL	0.0474	1	0	0.160272	0.0262712	0.977763	takes rx for GERD:1	takes rx for GERD:1
13	1	diabetes based on 2 lab variables and 3 diq questions:0	rsv_genus852	9	diabetes based on 2 lab variables and 3 diq questions:0	NEWLABDIABETES	0.0913	1	0	1	1	1	diabetes based on 2 lab variables and 3 diq questions:0	diabetes based on 2 lab variables and 3 diq questions:0
13	1	diabetes based on 2 lab variables and 3 diq questions:1	rsv_genus852	9	diabetes based on 2 lab variables and 3 diq questions:1	NEWLABDIABETES	0.0913	1	0	3.51301	0.80801	15.2736	diabetes based on 2 lab variables and 3 diq questions:1	diabetes based on 2 lab variables and 3 diq questions:1
13	1	LABHYPERTENSION:0	rsv_genus852	10	LABHYPERTENSION:0	LABHYPERTENSION	0.0949	1	0	1	1	1	LABHYPERTENSION:0	LABHYPERTENSION:0
13	1	LABHYPERTENSION:1	rsv_genus852	10	LABHYPERTENSION:1	LABHYPERTENSION	0.0949	1	0	0.611506	0.34173	1.09426	LABHYPERTENSION:1	LABHYPERTENSION:1
13	1	MARITAL2:1	rsv_genus852	11	MARITAL2:1	MARITAL2	0.0138	1	0	1	1	1	MARITAL2:1	MARITAL2:1
13	1	MARITAL2:2	rsv_genus852	11	MARITAL2:2	MARITAL2	0.0138	1	0	0.35674	0.0937071	1.3581	MARITAL2:2	MARITAL2:2
13	1	MARITAL2:3	rsv_genus852	11	MARITAL2:3	MARITAL2	0.0138	1	0	0.0498641	0.00694796	0.357864	MARITAL2:3	MARITAL2:3
13	1	NSMOKING2:1	rsv_genus852	12	NSMOKING2:1	NSMOKING2	0.0001	1	1	1	1	1	NSMOKING2:1	NSMOKING2:1
13	1	NSMOKING2:2	rsv_genus852	12	NSMOKING2:2	NSMOKING2	0.0001	1	1	2.65868	1.38753	5.09438	NSMOKING2:2	NSMOKING2:2
13	1	NSMOKING2:3	rsv_genus852	12	NSMOKING2:3	NSMOKING2	0.0001	1	1	0.203657	0.0566796	0.731769	NSMOKING2:3	NSMOKING2:3
13	1	PERIO_ALL2:1	rsv_genus852	13	PERIO_ALL2:1	PERIO_ALL2	0	1	1	1	1	1	PERIO_ALL2:1	PERIO_ALL2:1
13	1	PERIO_ALL2:2	rsv_genus852	13	PERIO_ALL2:2	PERIO_ALL2	0	1	1	0.0863299	0.0141698	0.525969	PERIO_ALL2:2	PERIO_ALL2:2
13	1	PERIO_ALL2:3	rsv_genus852	13	PERIO_ALL2:3	PERIO_ALL2	0	1	1	0.750512	0.144842	3.88886	PERIO_ALL2:3	PERIO_ALL2:3
13	1	PERIO_ALL2:4	rsv_genus852	13	PERIO_ALL2:4	PERIO_ALL2	0	1	1	18.1633	7.10609	46.4257	PERIO_ALL2:4	PERIO_ALL2:4
13	1	PERIO_ALL2:77	rsv_genus852	13	PERIO_ALL2:77	PERIO_ALL2	0	1	1	10.8801	0.429499	275.615	PERIO_ALL2:77	PERIO_ALL2:77
13	1	PERIO_ALL2:88	rsv_genus852	13	PERIO_ALL2:88	PERIO_ALL2	0	1	1	2.95994	0.227049	38.5875	PERIO_ALL2:88	PERIO_ALL2:88
13	1	PERIO_ALL2:99	rsv_genus852	13	PERIO_ALL2:99	PERIO_ALL2	0	1	1	4.8161	0.776738	29.8618	PERIO_ALL2:99	PERIO_ALL2:99
13	1	POVERTY:1	rsv_genus852	14	POVERTY:1	POVERTY	0.0002	1	0	1	1	1	POVERTY:1	POVERTY:1
13	1	POVERTY:2	rsv_genus852	14	POVERTY:2	POVERTY	0.0002	1	0	0.226866	0.0324639	1.5854	POVERTY:2	POVERTY:2
13	1	POVERTY:3	rsv_genus852	14	POVERTY:3	POVERTY	0.0002	1	0	1.87439	0.647922	5.42245	POVERTY:3	POVERTY:3
13	1	POVERTY:4	rsv_genus852	14	POVERTY:4	POVERTY	0.0002	1	0	0.464667	0.129011	1.67362	POVERTY:4	POVERTY:4
13	1	POVERTY:99	rsv_genus852	14	POVERTY:99	POVERTY	0.0002	1	0	0.988047	0.0910722	10.7194	POVERTY:99	POVERTY:99
13	1	RACECAT:1	rsv_genus852	15	RACECAT:1	RACECAT	0.4371	1	0	0.554654	0.241186	1.27554	RACECAT:1	RACECAT:1
13	1	RACECAT:2	rsv_genus852	15	RACECAT:2	RACECAT	0.4371	1	0	0.611396	0.0689576	5.4208	RACECAT:2	RACECAT:2
13	1	RACECAT:3	rsv_genus852	15	RACECAT:3	RACECAT	0.4371	1	0	1	1	1	RACECAT:3	RACECAT:3
13	1	RACECAT:4	rsv_genus852	15	RACECAT:4	RACECAT	0.4371	1	0	0.886022	0.305021	2.57371	RACECAT:4	RACECAT:4
13	1	RACECAT:5	rsv_genus852	15	RACECAT:5	RACECAT	0.4371	1	0	0.438868	0.140356	1.37226	RACECAT:5	RACECAT:5
13	1	Intercept	rsv_genus852	16	Intercept	INTERCEPT		1	1	0.000320093	7.4e-08	1.38404	Intercept	Intercept
13	1	SPL5AGE2	rsv_genus895	1	SPL5AGE2	EFFECT_1	0.0034	1	0	1.00041	0.998369	1.00246	SPL5AGE2	SPL5AGE2
13	1	SPL5AGE3	rsv_genus895	1	SPL5AGE3	EFFECT_1	0.0034	1	0	0.998303	0.996098	1.00051	SPL5AGE3	SPL5AGE3
13	1	AGE	rsv_genus895	1	AGE	EFFECT_1	0.0034	1	0	0.970097	0.651843	1.44373	AGE	AGE
13	1	SPL5AGE1	rsv_genus895	1	SPL5AGE1	EFFECT_1	0.0034	1	0	0.999968	0.999063	1.00087	SPL5AGE1	SPL5AGE1
13	1	ALC_DK:0	rsv_genus895	2	ALC_DK:0	ALC_DK	0	1	1	1	1	1	ALC_DK:0	ALC_DK:0
13	1	ALC_DK:1	rsv_genus895	2	ALC_DK:1	ALC_DK	0	1	1	0.690336	0.10634	4.48151	ALC_DK:1	ALC_DK:1
13	1	ALC_DK:2	rsv_genus895	2	ALC_DK:2	ALC_DK	0	1	1	0.37567	0.0916532	1.5398	ALC_DK:2	ALC_DK:2
13	1	ALC_DK:3	rsv_genus895	2	ALC_DK:3	ALC_DK	0	1	1	0.495801	0.0663482	3.70498	ALC_DK:3	ALC_DK:3
13	1	ALC_DK:4	rsv_genus895	2	ALC_DK:4	ALC_DK	0	1	1	0.420137	0.0743237	2.37495	ALC_DK:4	ALC_DK:4
13	1	ALC_DK:5	rsv_genus895	2	ALC_DK:5	ALC_DK	0	1	1	2.11486	0.42431	10.541	ALC_DK:5	ALC_DK:5
13	1	ALC_DK:99	rsv_genus895	2	ALC_DK:99	ALC_DK	0	1	1	0.430488	0.0553342	3.3491	ALC_DK:99	ALC_DK:99
13	1	takes rx for antibiotic:0	rsv_genus895	3	takes rx for antibiotic:0	ANTIBIOFL	0.7057	1	0	1	1	1	takes rx for antibiotic:0	takes rx for antibiotic:0
13	1	takes rx for antibiotic:1	rsv_genus895	3	takes rx for antibiotic:1	ANTIBIOFL	0.7057	1	0	1.28559	0.336099	4.91746	takes rx for antibiotic:1	takes rx for antibiotic:1
13	1	takes rx for antihyperlipidemic:0	rsv_genus895	4	takes rx for antihyperlipidemic:0	ANTILIPFL	0.2834	1	0	1	1	1	takes rx for antihyperlipidemic:0	takes rx for antihyperlipidemic:0
13	1	takes rx for antihyperlipidemic:1	rsv_genus895	4	takes rx for antihyperlipidemic:1	ANTILIPFL	0.2834	1	0	0.535866	0.16732	1.71619	takes rx for antihyperlipidemic:1	takes rx for antihyperlipidemic:1
13	1	BMI2:1	rsv_genus895	5	BMI2:1	BMI2	0.0009	1	0	0.0246266	0.00329595	0.184005	BMI2:1	BMI2:1
13	1	BMI2:2	rsv_genus895	5	BMI2:2	BMI2	0.0009	1	0	1	1	1	BMI2:2	BMI2:2
13	1	BMI2:3	rsv_genus895	5	BMI2:3	BMI2	0.0009	1	0	0.625342	0.243316	1.60718	BMI2:3	BMI2:3
13	1	BMI2:4	rsv_genus895	5	BMI2:4	BMI2	0.0009	1	0	0.0465689	0.00527629	0.41102	BMI2:4	BMI2:4
13	1	BMI2:5	rsv_genus895	5	BMI2:5	BMI2	0.0009	1	0	0.120643	0.0164466	0.884967	BMI2:5	BMI2:5
13	1	EDUCAT2:1	rsv_genus895	6	EDUCAT2:1	EDUCAT2	0.8175	1	0	1	1	1	EDUCAT2:1	EDUCAT2:1
13	1	EDUCAT2:2	rsv_genus895	6	EDUCAT2:2	EDUCAT2	0.8175	1	0	1.29447	0.285651	5.86612	EDUCAT2:2	EDUCAT2:2
13	1	EDUCAT2:3	rsv_genus895	6	EDUCAT2:3	EDUCAT2	0.8175	1	0	1.56409	0.353379	6.92285	EDUCAT2:3	EDUCAT2:3
13	1	GENDER:1	rsv_genus895	7	GENDER:1	GENDER	0.2067	1	0	1	1	1	GENDER:1	GENDER:1
13	1	GENDER:2	rsv_genus895	7	GENDER:2	GENDER	0.2067	1	0	1.74371	0.724555	4.19641	GENDER:2	GENDER:2
13	1	takes rx for GERD:0	rsv_genus895	8	takes rx for GERD:0	GERDFL	0.3472	1	0	1	1	1	takes rx for GERD:0	takes rx for GERD:0
13	1	takes rx for GERD:1	rsv_genus895	8	takes rx for GERD:1	GERDFL	0.3472	1	0	1.42818	0.667683	3.05489	takes rx for GERD:1	takes rx for GERD:1
13	1	diabetes based on 2 lab variables and 3 diq questions:0	rsv_genus895	9	diabetes based on 2 lab variables and 3 diq questions:0	NEWLABDIABETES	0.9276	1	0	1	1	1	diabetes based on 2 lab variables and 3 diq questions:0	diabetes based on 2 lab variables and 3 diq questions:0
13	1	diabetes based on 2 lab variables and 3 diq questions:1	rsv_genus895	9	diabetes based on 2 lab variables and 3 diq questions:1	NEWLABDIABETES	0.9276	1	0	1.07169	0.230229	4.98863	diabetes based on 2 lab variables and 3 diq questions:1	diabetes based on 2 lab variables and 3 diq questions:1
13	1	LABHYPERTENSION:0	rsv_genus895	10	LABHYPERTENSION:0	LABHYPERTENSION	0.0307	1	0	1	1	1	LABHYPERTENSION:0	LABHYPERTENSION:0
13	1	LABHYPERTENSION:1	rsv_genus895	10	LABHYPERTENSION:1	LABHYPERTENSION	0.0307	1	0	2.53187	1.09645	5.84646	LABHYPERTENSION:1	LABHYPERTENSION:1
13	1	MARITAL2:1	rsv_genus895	11	MARITAL2:1	MARITAL2	0.93	1	0	1	1	1	MARITAL2:1	MARITAL2:1
13	1	MARITAL2:2	rsv_genus895	11	MARITAL2:2	MARITAL2	0.93	1	0	1.1109	0.628392	1.96391	MARITAL2:2	MARITAL2:2
13	1	MARITAL2:3	rsv_genus895	11	MARITAL2:3	MARITAL2	0.93	1	0	0.920314	0.243564	3.47744	MARITAL2:3	MARITAL2:3
13	1	NSMOKING2:1	rsv_genus895	12	NSMOKING2:1	NSMOKING2	0.008	1	0	1	1	1	NSMOKING2:1	NSMOKING2:1
13	1	NSMOKING2:2	rsv_genus895	12	NSMOKING2:2	NSMOKING2	0.008	1	0	2.24117	0.838259	5.992	NSMOKING2:2	NSMOKING2:2
13	1	NSMOKING2:3	rsv_genus895	12	NSMOKING2:3	NSMOKING2	0.008	1	0	0.347624	0.0755862	1.59874	NSMOKING2:3	NSMOKING2:3
13	1	PERIO_ALL2:1	rsv_genus895	13	PERIO_ALL2:1	PERIO_ALL2	0	1	1	1	1	1	PERIO_ALL2:1	PERIO_ALL2:1
13	1	PERIO_ALL2:2	rsv_genus895	13	PERIO_ALL2:2	PERIO_ALL2	0	1	1	0.380115	0.166468	0.867962	PERIO_ALL2:2	PERIO_ALL2:2
13	1	PERIO_ALL2:3	rsv_genus895	13	PERIO_ALL2:3	PERIO_ALL2	0	1	1	3.21663	0.828881	12.4827	PERIO_ALL2:3	PERIO_ALL2:3
13	1	PERIO_ALL2:4	rsv_genus895	13	PERIO_ALL2:4	PERIO_ALL2	0	1	1	6.61198	1.09002	40.1078	PERIO_ALL2:4	PERIO_ALL2:4
13	1	PERIO_ALL2:77	rsv_genus895	13	PERIO_ALL2:77	PERIO_ALL2	0	1	1	2.20035	0.237528	20.383	PERIO_ALL2:77	PERIO_ALL2:77
13	1	PERIO_ALL2:88	rsv_genus895	13	PERIO_ALL2:88	PERIO_ALL2	0	1	1	0.457281	0.0836306	2.50035	PERIO_ALL2:88	PERIO_ALL2:88
13	1	PERIO_ALL2:99	rsv_genus895	13	PERIO_ALL2:99	PERIO_ALL2	0	1	1	6.25087	1.17352	33.296	PERIO_ALL2:99	PERIO_ALL2:99
13	1	POVERTY:1	rsv_genus895	14	POVERTY:1	POVERTY	0.0002	1	0	1	1	1	POVERTY:1	POVERTY:1
13	1	POVERTY:2	rsv_genus895	14	POVERTY:2	POVERTY	0.0002	1	0	1.8053	0.306193	10.644	POVERTY:2	POVERTY:2
13	1	POVERTY:3	rsv_genus895	14	POVERTY:3	POVERTY	0.0002	1	0	3.80076	1.21553	11.8843	POVERTY:3	POVERTY:3
13	1	POVERTY:4	rsv_genus895	14	POVERTY:4	POVERTY	0.0002	1	0	1.29607	0.148531	11.3094	POVERTY:4	POVERTY:4
13	1	POVERTY:99	rsv_genus895	14	POVERTY:99	POVERTY	0.0002	1	0	2.21483	0.159191	30.815	POVERTY:99	POVERTY:99
13	1	RACECAT:1	rsv_genus895	15	RACECAT:1	RACECAT	0.0035	1	0	2.21468	0.522666	9.38418	RACECAT:1	RACECAT:1
13	1	RACECAT:2	rsv_genus895	15	RACECAT:2	RACECAT	0.0035	1	0	0.183211	0.0441886	0.759615	RACECAT:2	RACECAT:2
13	1	RACECAT:3	rsv_genus895	15	RACECAT:3	RACECAT	0.0035	1	0	1	1	1	RACECAT:3	RACECAT:3
13	1	RACECAT:4	rsv_genus895	15	RACECAT:4	RACECAT	0.0035	1	0	0.700419	0.202009	2.42855	RACECAT:4	RACECAT:4
13	1	RACECAT:5	rsv_genus895	15	RACECAT:5	RACECAT	0.0035	1	0	1.19735	0.411382	3.48493	RACECAT:5	RACECAT:5
13	1	Intercept	rsv_genus895	16	Intercept	INTERCEPT		1	1	0.0472583	7.55e-07	2957.59	Intercept	Intercept
13	1	SPL5AGE2	rsv_genus906	1	SPL5AGE2	EFFECT_1	0.0721	1	0	0.999077	0.997793	1.00036	SPL5AGE2	SPL5AGE2
13	1	SPL5AGE3	rsv_genus906	1	SPL5AGE3	EFFECT_1	0.0721	1	0	1.0019	0.999755	1.00406	SPL5AGE3	SPL5AGE3
13	1	AGE	rsv_genus906	1	AGE	EFFECT_1	0.0721	1	0	1.12212	0.84321	1.49329	AGE	AGE
13	1	SPL5AGE1	rsv_genus906	1	SPL5AGE1	EFFECT_1	0.0721	1	0	1.00019	0.999661	1.00072	SPL5AGE1	SPL5AGE1
13	1	ALC_DK:0	rsv_genus906	2	ALC_DK:0	ALC_DK	0.001	1	0	1	1	1	ALC_DK:0	ALC_DK:0
13	1	ALC_DK:1	rsv_genus906	2	ALC_DK:1	ALC_DK	0.001	1	0	2.43025	0.767019	7.70011	ALC_DK:1	ALC_DK:1
13	1	ALC_DK:2	rsv_genus906	2	ALC_DK:2	ALC_DK	0.001	1	0	4.45404	2.007	9.88464	ALC_DK:2	ALC_DK:2
13	1	ALC_DK:3	rsv_genus906	2	ALC_DK:3	ALC_DK	0.001	1	0	3.70821	1.41347	9.72841	ALC_DK:3	ALC_DK:3
13	1	ALC_DK:4	rsv_genus906	2	ALC_DK:4	ALC_DK	0.001	1	0	1.46658	0.641965	3.35044	ALC_DK:4	ALC_DK:4
13	1	ALC_DK:5	rsv_genus906	2	ALC_DK:5	ALC_DK	0.001	1	0	2.04457	0.668832	6.25011	ALC_DK:5	ALC_DK:5
13	1	ALC_DK:99	rsv_genus906	2	ALC_DK:99	ALC_DK	0.001	1	0	0.862601	0.277594	2.68047	ALC_DK:99	ALC_DK:99
13	1	takes rx for antibiotic:0	rsv_genus906	3	takes rx for antibiotic:0	ANTIBIOFL	0.0048	1	0	1	1	1	takes rx for antibiotic:0	takes rx for antibiotic:0
13	1	takes rx for antibiotic:1	rsv_genus906	3	takes rx for antibiotic:1	ANTIBIOFL	0.0048	1	0	8.30969	2.0003	34.5203	takes rx for antibiotic:1	takes rx for antibiotic:1
13	1	takes rx for antihyperlipidemic:0	rsv_genus906	4	takes rx for antihyperlipidemic:0	ANTILIPFL	0.6615	1	0	1	1	1	takes rx for antihyperlipidemic:0	takes rx for antihyperlipidemic:0
13	1	takes rx for antihyperlipidemic:1	rsv_genus906	4	takes rx for antihyperlipidemic:1	ANTILIPFL	0.6615	1	0	0.81973	0.328195	2.04743	takes rx for antihyperlipidemic:1	takes rx for antihyperlipidemic:1
13	1	BMI2:1	rsv_genus906	5	BMI2:1	BMI2	0.548	1	0	0.528506	0.103545	2.69756	BMI2:1	BMI2:1
13	1	BMI2:2	rsv_genus906	5	BMI2:2	BMI2	0.548	1	0	1	1	1	BMI2:2	BMI2:2
13	1	BMI2:3	rsv_genus906	5	BMI2:3	BMI2	0.548	1	0	1.37597	0.545513	3.47068	BMI2:3	BMI2:3
13	1	BMI2:4	rsv_genus906	5	BMI2:4	BMI2	0.548	1	0	1.47131	0.359779	6.01693	BMI2:4	BMI2:4
13	1	BMI2:5	rsv_genus906	5	BMI2:5	BMI2	0.548	1	0	5.02192	0.651883	38.6875	BMI2:5	BMI2:5
13	1	EDUCAT2:1	rsv_genus906	6	EDUCAT2:1	EDUCAT2	0.7439	1	0	1	1	1	EDUCAT2:1	EDUCAT2:1
13	1	EDUCAT2:2	rsv_genus906	6	EDUCAT2:2	EDUCAT2	0.7439	1	0	0.673464	0.212578	2.13359	EDUCAT2:2	EDUCAT2:2
13	1	EDUCAT2:3	rsv_genus906	6	EDUCAT2:3	EDUCAT2	0.7439	1	0	0.925005	0.337715	2.5336	EDUCAT2:3	EDUCAT2:3
13	1	GENDER:1	rsv_genus906	7	GENDER:1	GENDER	0.0301	1	0	1	1	1	GENDER:1	GENDER:1
13	1	GENDER:2	rsv_genus906	7	GENDER:2	GENDER	0.0301	1	0	2.40193	1.09359	5.27551	GENDER:2	GENDER:2
13	1	takes rx for GERD:0	rsv_genus906	8	takes rx for GERD:0	GERDFL	0.6761	1	0	1	1	1	takes rx for GERD:0	takes rx for GERD:0
13	1	takes rx for GERD:1	rsv_genus906	8	takes rx for GERD:1	GERDFL	0.6761	1	0	0.811057	0.295142	2.22881	takes rx for GERD:1	takes rx for GERD:1
13	1	diabetes based on 2 lab variables and 3 diq questions:0	rsv_genus906	9	diabetes based on 2 lab variables and 3 diq questions:0	NEWLABDIABETES	0.4045	1	0	1	1	1	diabetes based on 2 lab variables and 3 diq questions:0	diabetes based on 2 lab variables and 3 diq questions:0
13	1	diabetes based on 2 lab variables and 3 diq questions:1	rsv_genus906	9	diabetes based on 2 lab variables and 3 diq questions:1	NEWLABDIABETES	0.4045	1	0	0.580905	0.156936	2.15024	diabetes based on 2 lab variables and 3 diq questions:1	diabetes based on 2 lab variables and 3 diq questions:1
13	1	LABHYPERTENSION:0	rsv_genus906	10	LABHYPERTENSION:0	LABHYPERTENSION	0.0452	1	0	1	1	1	LABHYPERTENSION:0	LABHYPERTENSION:0
13	1	LABHYPERTENSION:1	rsv_genus906	10	LABHYPERTENSION:1	LABHYPERTENSION	0.0452	1	0	0.317046	0.103171	0.974285	LABHYPERTENSION:1	LABHYPERTENSION:1
13	1	MARITAL2:1	rsv_genus906	11	MARITAL2:1	MARITAL2	0.5138	1	0	1	1	1	MARITAL2:1	MARITAL2:1
13	1	MARITAL2:2	rsv_genus906	11	MARITAL2:2	MARITAL2	0.5138	1	0	0.672002	0.260413	1.73412	MARITAL2:2	MARITAL2:2
13	1	MARITAL2:3	rsv_genus906	11	MARITAL2:3	MARITAL2	0.5138	1	0	0.512461	0.157619	1.66614	MARITAL2:3	MARITAL2:3
13	1	NSMOKING2:1	rsv_genus906	12	NSMOKING2:1	NSMOKING2	0.0043	1	0	1	1	1	NSMOKING2:1	NSMOKING2:1
13	1	NSMOKING2:2	rsv_genus906	12	NSMOKING2:2	NSMOKING2	0.0043	1	0	0.344185	0.168954	0.701157	NSMOKING2:2	NSMOKING2:2
13	1	NSMOKING2:3	rsv_genus906	12	NSMOKING2:3	NSMOKING2	0.0043	1	0	1.05452	0.403383	2.75674	NSMOKING2:3	NSMOKING2:3
13	1	PERIO_ALL2:1	rsv_genus906	13	PERIO_ALL2:1	PERIO_ALL2	0.0003	1	0	1	1	1	PERIO_ALL2:1	PERIO_ALL2:1
13	1	PERIO_ALL2:2	rsv_genus906	13	PERIO_ALL2:2	PERIO_ALL2	0.0003	1	0	0.225145	0.0398298	1.27267	PERIO_ALL2:2	PERIO_ALL2:2
13	1	PERIO_ALL2:3	rsv_genus906	13	PERIO_ALL2:3	PERIO_ALL2	0.0003	1	0	0.689599	0.327298	1.45295	PERIO_ALL2:3	PERIO_ALL2:3
13	1	PERIO_ALL2:4	rsv_genus906	13	PERIO_ALL2:4	PERIO_ALL2	0.0003	1	0	0.508613	0.134086	1.92927	PERIO_ALL2:4	PERIO_ALL2:4
13	1	PERIO_ALL2:77	rsv_genus906	13	PERIO_ALL2:77	PERIO_ALL2	0.0003	1	0	3.05825	0.373576	25.0361	PERIO_ALL2:77	PERIO_ALL2:77
13	1	PERIO_ALL2:88	rsv_genus906	13	PERIO_ALL2:88	PERIO_ALL2	0.0003	1	0	1.34871	0.252864	7.19365	PERIO_ALL2:88	PERIO_ALL2:88
13	1	PERIO_ALL2:99	rsv_genus906	13	PERIO_ALL2:99	PERIO_ALL2	0.0003	1	0	0.567444	0.122681	2.62464	PERIO_ALL2:99	PERIO_ALL2:99
13	1	POVERTY:1	rsv_genus906	14	POVERTY:1	POVERTY	0.572	1	0	1	1	1	POVERTY:1	POVERTY:1
13	1	POVERTY:2	rsv_genus906	14	POVERTY:2	POVERTY	0.572	1	0	0.854953	0.282988	2.58295	POVERTY:2	POVERTY:2
13	1	POVERTY:3	rsv_genus906	14	POVERTY:3	POVERTY	0.572	1	0	1.14883	0.205963	6.40805	POVERTY:3	POVERTY:3
13	1	POVERTY:4	rsv_genus906	14	POVERTY:4	POVERTY	0.572	1	0	2.17433	0.506718	9.33009	POVERTY:4	POVERTY:4
13	1	POVERTY:99	rsv_genus906	14	POVERTY:99	POVERTY	0.572	1	0	2.31804	0.556174	9.66119	POVERTY:99	POVERTY:99
13	1	RACECAT:1	rsv_genus906	15	RACECAT:1	RACECAT	0.0233	1	0	0.720944	0.185118	2.80772	RACECAT:1	RACECAT:1
13	1	RACECAT:2	rsv_genus906	15	RACECAT:2	RACECAT	0.0233	1	0	0.279315	0.101688	0.767223	RACECAT:2	RACECAT:2
13	1	RACECAT:3	rsv_genus906	15	RACECAT:3	RACECAT	0.0233	1	0	1	1	1	RACECAT:3	RACECAT:3
13	1	RACECAT:4	rsv_genus906	15	RACECAT:4	RACECAT	0.0233	1	0	0.337794	0.0680734	1.6762	RACECAT:4	RACECAT:4
13	1	RACECAT:5	rsv_genus906	15	RACECAT:5	RACECAT	0.0233	1	0	2.14589	0.760927	6.05161	RACECAT:5	RACECAT:5
13	1	Intercept	rsv_genus906	16	Intercept	INTERCEPT		1	1	1.28304e-05	8.22e-10	0.200281	Intercept	Intercept
13	1	SPL5AGE2	rsv_genus940	1	SPL5AGE2	EFFECT_1	0.0288	1	0	1.00184	0.998168	1.00553	SPL5AGE2	SPL5AGE2
13	1	SPL5AGE3	rsv_genus940	1	SPL5AGE3	EFFECT_1	0.0288	1	0	0.999079	0.993966	1.00422	SPL5AGE3	SPL5AGE3
13	1	AGE	rsv_genus940	1	AGE	EFFECT_1	0.0288	1	0	1.84699	1.14442	2.98087	AGE	AGE
13	1	SPL5AGE1	rsv_genus940	1	SPL5AGE1	EFFECT_1	0.0288	1	0	0.998977	0.997619	1.00034	SPL5AGE1	SPL5AGE1
13	1	ALC_DK:0	rsv_genus940	2	ALC_DK:0	ALC_DK	0	1	1	1	1	1	ALC_DK:0	ALC_DK:0
13	1	ALC_DK:1	rsv_genus940	2	ALC_DK:1	ALC_DK	0	1	1	4.36068	1.48112	12.8386	ALC_DK:1	ALC_DK:1
13	1	ALC_DK:2	rsv_genus940	2	ALC_DK:2	ALC_DK	0	1	1	14.6243	6.46205	33.0964	ALC_DK:2	ALC_DK:2
13	1	ALC_DK:3	rsv_genus940	2	ALC_DK:3	ALC_DK	0	1	1	30.8773	14.629	65.1723	ALC_DK:3	ALC_DK:3
13	1	ALC_DK:4	rsv_genus940	2	ALC_DK:4	ALC_DK	0	1	1	4.44602	0.527002	37.5085	ALC_DK:4	ALC_DK:4
13	1	ALC_DK:5	rsv_genus940	2	ALC_DK:5	ALC_DK	0	1	1	15.7154	3.16056	78.1422	ALC_DK:5	ALC_DK:5
13	1	ALC_DK:99	rsv_genus940	2	ALC_DK:99	ALC_DK	0	1	1	10.4942	0.656093	167.856	ALC_DK:99	ALC_DK:99
13	1	takes rx for antibiotic:0	rsv_genus940	3	takes rx for antibiotic:0	ANTIBIOFL	0.0056	1	0	1	1	1	takes rx for antibiotic:0	takes rx for antibiotic:0
13	1	takes rx for antibiotic:1	rsv_genus940	3	takes rx for antibiotic:1	ANTIBIOFL	0.0056	1	0	0.0860301	0.0159875	0.462935	takes rx for antibiotic:1	takes rx for antibiotic:1
13	1	takes rx for antihyperlipidemic:0	rsv_genus940	4	takes rx for antihyperlipidemic:0	ANTILIPFL	0.8174	1	0	1	1	1	takes rx for antihyperlipidemic:0	takes rx for antihyperlipidemic:0
13	1	takes rx for antihyperlipidemic:1	rsv_genus940	4	takes rx for antihyperlipidemic:1	ANTILIPFL	0.8174	1	0	0.711002	0.0360767	14.0125	takes rx for antihyperlipidemic:1	takes rx for antihyperlipidemic:1
13	1	BMI2:1	rsv_genus940	5	BMI2:1	BMI2	0	1	1	2.31403	0.350123	15.2939	BMI2:1	BMI2:1
13	1	BMI2:2	rsv_genus940	5	BMI2:2	BMI2	0	1	1	1	1	1	BMI2:2	BMI2:2
13	1	BMI2:3	rsv_genus940	5	BMI2:3	BMI2	0	1	1	0.321595	0.0534022	1.93668	BMI2:3	BMI2:3
13	1	BMI2:4	rsv_genus940	5	BMI2:4	BMI2	0	1	1	0.353856	0.0835438	1.49878	BMI2:4	BMI2:4
13	1	BMI2:5	rsv_genus940	5	BMI2:5	BMI2	0	1	1	0.0249484	0.00356691	0.174499	BMI2:5	BMI2:5
13	1	EDUCAT2:1	rsv_genus940	6	EDUCAT2:1	EDUCAT2	0.4539	1	0	1	1	1	EDUCAT2:1	EDUCAT2:1
13	1	EDUCAT2:2	rsv_genus940	6	EDUCAT2:2	EDUCAT2	0.4539	1	0	0.411736	0.0872186	1.9437	EDUCAT2:2	EDUCAT2:2
13	1	EDUCAT2:3	rsv_genus940	6	EDUCAT2:3	EDUCAT2	0.4539	1	0	0.573595	0.218925	1.50285	EDUCAT2:3	EDUCAT2:3
13	1	GENDER:1	rsv_genus940	7	GENDER:1	GENDER	0.2625	1	0	1	1	1	GENDER:1	GENDER:1
13	1	GENDER:2	rsv_genus940	7	GENDER:2	GENDER	0.2625	1	0	0.633974	0.28107	1.42997	GENDER:2	GENDER:2
13	1	takes rx for GERD:0	rsv_genus940	8	takes rx for GERD:0	GERDFL	0.6314	1	0	1	1	1	takes rx for GERD:0	takes rx for GERD:0
13	1	takes rx for GERD:1	rsv_genus940	8	takes rx for GERD:1	GERDFL	0.6314	1	0	1.40525	0.336472	5.8689	takes rx for GERD:1	takes rx for GERD:1
13	1	diabetes based on 2 lab variables and 3 diq questions:0	rsv_genus940	9	diabetes based on 2 lab variables and 3 diq questions:0	NEWLABDIABETES	0.0227	1	0	1	1	1	diabetes based on 2 lab variables and 3 diq questions:0	diabetes based on 2 lab variables and 3 diq questions:0
13	1	diabetes based on 2 lab variables and 3 diq questions:1	rsv_genus940	9	diabetes based on 2 lab variables and 3 diq questions:1	NEWLABDIABETES	0.0227	1	0	4.79738	1.26291	18.2236	diabetes based on 2 lab variables and 3 diq questions:1	diabetes based on 2 lab variables and 3 diq questions:1
13	1	LABHYPERTENSION:0	rsv_genus940	10	LABHYPERTENSION:0	LABHYPERTENSION	0.5762	1	0	1	1	1	LABHYPERTENSION:0	LABHYPERTENSION:0
13	1	LABHYPERTENSION:1	rsv_genus940	10	LABHYPERTENSION:1	LABHYPERTENSION	0.5762	1	0	1.40371	0.413511	4.76503	LABHYPERTENSION:1	LABHYPERTENSION:1
13	1	MARITAL2:1	rsv_genus940	11	MARITAL2:1	MARITAL2	0.4529	1	0	1	1	1	MARITAL2:1	MARITAL2:1
13	1	MARITAL2:2	rsv_genus940	11	MARITAL2:2	MARITAL2	0.4529	1	0	0.592347	0.244204	1.43681	MARITAL2:2	MARITAL2:2
13	1	MARITAL2:3	rsv_genus940	11	MARITAL2:3	MARITAL2	0.4529	1	0	0.902268	0.181376	4.48839	MARITAL2:3	MARITAL2:3
13	1	NSMOKING2:1	rsv_genus940	12	NSMOKING2:1	NSMOKING2	0.6263	1	0	1	1	1	NSMOKING2:1	NSMOKING2:1
13	1	NSMOKING2:2	rsv_genus940	12	NSMOKING2:2	NSMOKING2	0.6263	1	0	0.727982	0.246076	2.15363	NSMOKING2:2	NSMOKING2:2
13	1	NSMOKING2:3	rsv_genus940	12	NSMOKING2:3	NSMOKING2	0.6263	1	0	0.555342	0.162309	1.90011	NSMOKING2:3	NSMOKING2:3
13	1	PERIO_ALL2:1	rsv_genus940	13	PERIO_ALL2:1	PERIO_ALL2	0	1	1	1	1	1	PERIO_ALL2:1	PERIO_ALL2:1
13	1	PERIO_ALL2:2	rsv_genus940	13	PERIO_ALL2:2	PERIO_ALL2	0	1	1	2.17e-14	7.34e-15	6.43e-14	PERIO_ALL2:2	PERIO_ALL2:2
13	1	PERIO_ALL2:3	rsv_genus940	13	PERIO_ALL2:3	PERIO_ALL2	0	1	1	1.33452	0.517077	3.44426	PERIO_ALL2:3	PERIO_ALL2:3
13	1	PERIO_ALL2:4	rsv_genus940	13	PERIO_ALL2:4	PERIO_ALL2	0	1	1	0.135268	0.0150747	1.21377	PERIO_ALL2:4	PERIO_ALL2:4
13	1	PERIO_ALL2:77	rsv_genus940	13	PERIO_ALL2:77	PERIO_ALL2	0	1	1	29.0387	2.99664	281.398	PERIO_ALL2:77	PERIO_ALL2:77
13	1	PERIO_ALL2:88	rsv_genus940	13	PERIO_ALL2:88	PERIO_ALL2	0	1	1	0.225671	0.0254237	2.00314	PERIO_ALL2:88	PERIO_ALL2:88
13	1	PERIO_ALL2:99	rsv_genus940	13	PERIO_ALL2:99	PERIO_ALL2	0	1	1	1.98709	0.233806	16.888	PERIO_ALL2:99	PERIO_ALL2:99
13	1	POVERTY:1	rsv_genus940	14	POVERTY:1	POVERTY	0	1	1	1	1	1	POVERTY:1	POVERTY:1
13	1	POVERTY:2	rsv_genus940	14	POVERTY:2	POVERTY	0	1	1	1.50955	0.132215	17.2352	POVERTY:2	POVERTY:2
13	1	POVERTY:3	rsv_genus940	14	POVERTY:3	POVERTY	0	1	1	1.51888	0.251083	9.18813	POVERTY:3	POVERTY:3
13	1	POVERTY:4	rsv_genus940	14	POVERTY:4	POVERTY	0	1	1	1.29214	0.38991	4.28206	POVERTY:4	POVERTY:4
13	1	POVERTY:99	rsv_genus940	14	POVERTY:99	POVERTY	0	1	1	20.4642	6.08286	68.8467	POVERTY:99	POVERTY:99
13	1	RACECAT:1	rsv_genus940	15	RACECAT:1	RACECAT	0.0122	1	0	0.318204	0.114053	0.887776	RACECAT:1	RACECAT:1
13	1	RACECAT:2	rsv_genus940	15	RACECAT:2	RACECAT	0.0122	1	0	1.24494	0.115227	13.4507	RACECAT:2	RACECAT:2
13	1	RACECAT:3	rsv_genus940	15	RACECAT:3	RACECAT	0.0122	1	0	1	1	1	RACECAT:3	RACECAT:3
13	1	RACECAT:4	rsv_genus940	15	RACECAT:4	RACECAT	0.0122	1	0	0.0896137	0.0198896	0.403759	RACECAT:4	RACECAT:4
13	1	RACECAT:5	rsv_genus940	15	RACECAT:5	RACECAT	0.0122	1	0	0.140073	0.0243293	0.806451	RACECAT:5	RACECAT:5
13	1	Intercept	rsv_genus940	16	Intercept	INTERCEPT		1	1	1.26e-10	1.17e-16	0.000136193	Intercept	Intercept
13	1	SPL5AGE2	rsv_genus943	1	SPL5AGE2	EFFECT_1	0.0355	1	0	0.999402	0.998683	1.00012	SPL5AGE2	SPL5AGE2
13	1	SPL5AGE3	rsv_genus943	1	SPL5AGE3	EFFECT_1	0.0355	1	0	1.0005	0.999694	1.00131	SPL5AGE3	SPL5AGE3
13	1	AGE	rsv_genus943	1	AGE	EFFECT_1	0.0355	1	0	0.837547	0.718433	0.976409	AGE	AGE
13	1	SPL5AGE1	rsv_genus943	1	SPL5AGE1	EFFECT_1	0.0355	1	0	1.0003	0.99998	1.00062	SPL5AGE1	SPL5AGE1
13	1	ALC_DK:0	rsv_genus943	2	ALC_DK:0	ALC_DK	0.4193	1	0	1	1	1	ALC_DK:0	ALC_DK:0
13	1	ALC_DK:1	rsv_genus943	2	ALC_DK:1	ALC_DK	0.4193	1	0	1.59074	0.873141	2.8981	ALC_DK:1	ALC_DK:1
13	1	ALC_DK:2	rsv_genus943	2	ALC_DK:2	ALC_DK	0.4193	1	0	1.69908	0.645998	4.46884	ALC_DK:2	ALC_DK:2
13	1	ALC_DK:3	rsv_genus943	2	ALC_DK:3	ALC_DK	0.4193	1	0	1.54017	0.671517	3.53248	ALC_DK:3	ALC_DK:3
13	1	ALC_DK:4	rsv_genus943	2	ALC_DK:4	ALC_DK	0.4193	1	0	1.43208	0.592746	3.45991	ALC_DK:4	ALC_DK:4
13	1	ALC_DK:5	rsv_genus943	2	ALC_DK:5	ALC_DK	0.4193	1	0	1.04394	0.446243	2.44219	ALC_DK:5	ALC_DK:5
13	1	ALC_DK:99	rsv_genus943	2	ALC_DK:99	ALC_DK	0.4193	1	0	1.16925	0.520665	2.62576	ALC_DK:99	ALC_DK:99
13	1	takes rx for antibiotic:0	rsv_genus943	3	takes rx for antibiotic:0	ANTIBIOFL	0.5066	1	0	1	1	1	takes rx for antibiotic:0	takes rx for antibiotic:0
13	1	takes rx for antibiotic:1	rsv_genus943	3	takes rx for antibiotic:1	ANTIBIOFL	0.5066	1	0	0.778476	0.364498	1.66263	takes rx for antibiotic:1	takes rx for antibiotic:1
13	1	takes rx for antihyperlipidemic:0	rsv_genus943	4	takes rx for antihyperlipidemic:0	ANTILIPFL	0.8242	1	0	1	1	1	takes rx for antihyperlipidemic:0	takes rx for antihyperlipidemic:0
13	1	takes rx for antihyperlipidemic:1	rsv_genus943	4	takes rx for antihyperlipidemic:1	ANTILIPFL	0.8242	1	0	1.06533	0.59935	1.89361	takes rx for antihyperlipidemic:1	takes rx for antihyperlipidemic:1
13	1	BMI2:1	rsv_genus943	5	BMI2:1	BMI2	0.0615	1	0	7.17566	1.63775	31.4395	BMI2:1	BMI2:1
13	1	BMI2:2	rsv_genus943	5	BMI2:2	BMI2	0.0615	1	0	1	1	1	BMI2:2	BMI2:2
13	1	BMI2:3	rsv_genus943	5	BMI2:3	BMI2	0.0615	1	0	0.950957	0.646878	1.39797	BMI2:3	BMI2:3
13	1	BMI2:4	rsv_genus943	5	BMI2:4	BMI2	0.0615	1	0	1.31077	0.836336	2.05433	BMI2:4	BMI2:4
13	1	BMI2:5	rsv_genus943	5	BMI2:5	BMI2	0.0615	1	0	1.03283	0.726514	1.46829	BMI2:5	BMI2:5
13	1	EDUCAT2:1	rsv_genus943	6	EDUCAT2:1	EDUCAT2	0.0581	1	0	1	1	1	EDUCAT2:1	EDUCAT2:1
13	1	EDUCAT2:2	rsv_genus943	6	EDUCAT2:2	EDUCAT2	0.0581	1	0	0.821132	0.512662	1.31521	EDUCAT2:2	EDUCAT2:2
13	1	EDUCAT2:3	rsv_genus943	6	EDUCAT2:3	EDUCAT2	0.0581	1	0	1.34596	0.953419	1.90011	EDUCAT2:3	EDUCAT2:3
13	1	GENDER:1	rsv_genus943	7	GENDER:1	GENDER	0.3924	1	0	1	1	1	GENDER:1	GENDER:1
13	1	GENDER:2	rsv_genus943	7	GENDER:2	GENDER	0.3924	1	0	1.23675	0.750978	2.03674	GENDER:2	GENDER:2
13	1	takes rx for GERD:0	rsv_genus943	8	takes rx for GERD:0	GERDFL	0.4031	1	0	1	1	1	takes rx for GERD:0	takes rx for GERD:0
13	1	takes rx for GERD:1	rsv_genus943	8	takes rx for GERD:1	GERDFL	0.4031	1	0	1.2038	0.770993	1.87956	takes rx for GERD:1	takes rx for GERD:1
13	1	diabetes based on 2 lab variables and 3 diq questions:0	rsv_genus943	9	diabetes based on 2 lab variables and 3 diq questions:0	NEWLABDIABETES	0.2043	1	0	1	1	1	diabetes based on 2 lab variables and 3 diq questions:0	diabetes based on 2 lab variables and 3 diq questions:0
13	1	diabetes based on 2 lab variables and 3 diq questions:1	rsv_genus943	9	diabetes based on 2 lab variables and 3 diq questions:1	NEWLABDIABETES	0.2043	1	0	1.29275	0.863648	1.93506	diabetes based on 2 lab variables and 3 diq questions:1	diabetes based on 2 lab variables and 3 diq questions:1
13	1	LABHYPERTENSION:0	rsv_genus943	10	LABHYPERTENSION:0	LABHYPERTENSION	0.5202	1	0	1	1	1	LABHYPERTENSION:0	LABHYPERTENSION:0
13	1	LABHYPERTENSION:1	rsv_genus943	10	LABHYPERTENSION:1	LABHYPERTENSION	0.5202	1	0	0.827064	0.45647	1.49853	LABHYPERTENSION:1	LABHYPERTENSION:1
13	1	MARITAL2:1	rsv_genus943	11	MARITAL2:1	MARITAL2	0.9774	1	0	1	1	1	MARITAL2:1	MARITAL2:1
13	1	MARITAL2:2	rsv_genus943	11	MARITAL2:2	MARITAL2	0.9774	1	0	0.931834	0.453938	1.91285	MARITAL2:2	MARITAL2:2
13	1	MARITAL2:3	rsv_genus943	11	MARITAL2:3	MARITAL2	0.9774	1	0	0.927791	0.442239	1.94645	MARITAL2:3	MARITAL2:3
13	1	NSMOKING2:1	rsv_genus943	12	NSMOKING2:1	NSMOKING2	0.5774	1	0	1	1	1	NSMOKING2:1	NSMOKING2:1
13	1	NSMOKING2:2	rsv_genus943	12	NSMOKING2:2	NSMOKING2	0.5774	1	0	0.859376	0.510916	1.4455	NSMOKING2:2	NSMOKING2:2
13	1	NSMOKING2:3	rsv_genus943	12	NSMOKING2:3	NSMOKING2	0.5774	1	0	1.0797	0.73941	1.57659	NSMOKING2:3	NSMOKING2:3
13	1	PERIO_ALL2:1	rsv_genus943	13	PERIO_ALL2:1	PERIO_ALL2	0.2014	1	0	1	1	1	PERIO_ALL2:1	PERIO_ALL2:1
13	1	PERIO_ALL2:2	rsv_genus943	13	PERIO_ALL2:2	PERIO_ALL2	0.2014	1	0	1.25866	0.673044	2.35384	PERIO_ALL2:2	PERIO_ALL2:2
13	1	PERIO_ALL2:3	rsv_genus943	13	PERIO_ALL2:3	PERIO_ALL2	0.2014	1	0	1.3351	0.773745	2.30372	PERIO_ALL2:3	PERIO_ALL2:3
13	1	PERIO_ALL2:4	rsv_genus943	13	PERIO_ALL2:4	PERIO_ALL2	0.2014	1	0	2.07795	1.01031	4.27381	PERIO_ALL2:4	PERIO_ALL2:4
13	1	PERIO_ALL2:77	rsv_genus943	13	PERIO_ALL2:77	PERIO_ALL2	0.2014	1	0	0.658801	0.302028	1.43702	PERIO_ALL2:77	PERIO_ALL2:77
13	1	PERIO_ALL2:88	rsv_genus943	13	PERIO_ALL2:88	PERIO_ALL2	0.2014	1	0	2.22003	0.842106	5.85261	PERIO_ALL2:88	PERIO_ALL2:88
13	1	PERIO_ALL2:99	rsv_genus943	13	PERIO_ALL2:99	PERIO_ALL2	0.2014	1	0	1.07902	0.636371	1.82957	PERIO_ALL2:99	PERIO_ALL2:99
13	1	POVERTY:1	rsv_genus943	14	POVERTY:1	POVERTY	0.4591	1	0	1	1	1	POVERTY:1	POVERTY:1
13	1	POVERTY:2	rsv_genus943	14	POVERTY:2	POVERTY	0.4591	1	0	1.19781	0.611649	2.34569	POVERTY:2	POVERTY:2
13	1	POVERTY:3	rsv_genus943	14	POVERTY:3	POVERTY	0.4591	1	0	0.95615	0.496157	1.84261	POVERTY:3	POVERTY:3
13	1	POVERTY:4	rsv_genus943	14	POVERTY:4	POVERTY	0.4591	1	0	1.64753	0.655852	4.13866	POVERTY:4	POVERTY:4
13	1	POVERTY:99	rsv_genus943	14	POVERTY:99	POVERTY	0.4591	1	0	1.51428	0.44017	5.20944	POVERTY:99	POVERTY:99
13	1	RACECAT:1	rsv_genus943	15	RACECAT:1	RACECAT	0.1873	1	0	0.990732	0.362635	2.70672	RACECAT:1	RACECAT:1
13	1	RACECAT:2	rsv_genus943	15	RACECAT:2	RACECAT	0.1873	1	0	1.202	0.679584	2.12602	RACECAT:2	RACECAT:2
13	1	RACECAT:3	rsv_genus943	15	RACECAT:3	RACECAT	0.1873	1	0	1	1	1	RACECAT:3	RACECAT:3
13	1	RACECAT:4	rsv_genus943	15	RACECAT:4	RACECAT	0.1873	1	0	1.64604	0.974529	2.78026	RACECAT:4	RACECAT:4
13	1	RACECAT:5	rsv_genus943	15	RACECAT:5	RACECAT	0.1873	1	0	0.977276	0.305699	3.12421	RACECAT:5	RACECAT:5
13	1	Intercept	rsv_genus943	16	Intercept	INTERCEPT		1	1	253.988	8.31093	7762.04	Intercept	Intercept
13	1	SPL5AGE2	rsv_genus960	1	SPL5AGE2	EFFECT_1	0.3617	1	0	0.999878	0.997875	1.00189	SPL5AGE2	SPL5AGE2
13	1	SPL5AGE3	rsv_genus960	1	SPL5AGE3	EFFECT_1	0.3617	1	0	0.999914	0.996704	1.00313	SPL5AGE3	SPL5AGE3
13	1	AGE	rsv_genus960	1	AGE	EFFECT_1	0.3617	1	0	1.05975	0.749339	1.49876	AGE	AGE
13	1	SPL5AGE1	rsv_genus960	1	SPL5AGE1	EFFECT_1	0.3617	1	0	1.00004	0.999263	1.00082	SPL5AGE1	SPL5AGE1
13	1	ALC_DK:0	rsv_genus960	2	ALC_DK:0	ALC_DK	0	1	1	1	1	1	ALC_DK:0	ALC_DK:0
13	1	ALC_DK:1	rsv_genus960	2	ALC_DK:1	ALC_DK	0	1	1	0.356961	0.056652	2.24919	ALC_DK:1	ALC_DK:1
13	1	ALC_DK:2	rsv_genus960	2	ALC_DK:2	ALC_DK	0	1	1	1.25892	0.148429	10.6777	ALC_DK:2	ALC_DK:2
13	1	ALC_DK:3	rsv_genus960	2	ALC_DK:3	ALC_DK	0	1	1	0.650549	0.216198	1.95753	ALC_DK:3	ALC_DK:3
13	1	ALC_DK:4	rsv_genus960	2	ALC_DK:4	ALC_DK	0	1	1	1.02607	0.210477	5.00202	ALC_DK:4	ALC_DK:4
13	1	ALC_DK:5	rsv_genus960	2	ALC_DK:5	ALC_DK	0	1	1	1.75735	0.207369	14.8927	ALC_DK:5	ALC_DK:5
13	1	ALC_DK:99	rsv_genus960	2	ALC_DK:99	ALC_DK	0	1	1	0.377414	0.161218	0.883532	ALC_DK:99	ALC_DK:99
13	1	takes rx for antibiotic:0	rsv_genus960	3	takes rx for antibiotic:0	ANTIBIOFL	0.0732	1	0	1	1	1	takes rx for antibiotic:0	takes rx for antibiotic:0
13	1	takes rx for antibiotic:1	rsv_genus960	3	takes rx for antibiotic:1	ANTIBIOFL	0.0732	1	0	0.304799	0.08254	1.12555	takes rx for antibiotic:1	takes rx for antibiotic:1
13	1	takes rx for antihyperlipidemic:0	rsv_genus960	4	takes rx for antihyperlipidemic:0	ANTILIPFL	0.8031	1	0	1	1	1	takes rx for antihyperlipidemic:0	takes rx for antihyperlipidemic:0
13	1	takes rx for antihyperlipidemic:1	rsv_genus960	4	takes rx for antihyperlipidemic:1	ANTILIPFL	0.8031	1	0	1.18022	0.308704	4.51216	takes rx for antihyperlipidemic:1	takes rx for antihyperlipidemic:1
13	1	BMI2:1	rsv_genus960	5	BMI2:1	BMI2	0	1	1	2.02e-15	5.97e-16	6.82e-15	BMI2:1	BMI2:1
13	1	BMI2:2	rsv_genus960	5	BMI2:2	BMI2	0	1	1	1	1	1	BMI2:2	BMI2:2
13	1	BMI2:3	rsv_genus960	5	BMI2:3	BMI2	0	1	1	0.415179	0.163436	1.05468	BMI2:3	BMI2:3
13	1	BMI2:4	rsv_genus960	5	BMI2:4	BMI2	0	1	1	0.508383	0.236661	1.09208	BMI2:4	BMI2:4
13	1	BMI2:5	rsv_genus960	5	BMI2:5	BMI2	0	1	1	0.474197	0.18907	1.18931	BMI2:5	BMI2:5
13	1	EDUCAT2:1	rsv_genus960	6	EDUCAT2:1	EDUCAT2	0.2612	1	0	1	1	1	EDUCAT2:1	EDUCAT2:1
13	1	EDUCAT2:2	rsv_genus960	6	EDUCAT2:2	EDUCAT2	0.2612	1	0	0.509583	0.181936	1.42729	EDUCAT2:2	EDUCAT2:2
13	1	EDUCAT2:3	rsv_genus960	6	EDUCAT2:3	EDUCAT2	0.2612	1	0	0.532226	0.235798	1.2013	EDUCAT2:3	EDUCAT2:3
13	1	GENDER:1	rsv_genus960	7	GENDER:1	GENDER	0.1963	1	0	1	1	1	GENDER:1	GENDER:1
13	1	GENDER:2	rsv_genus960	7	GENDER:2	GENDER	0.1963	1	0	1.79262	0.728528	4.41092	GENDER:2	GENDER:2
13	1	takes rx for GERD:0	rsv_genus960	8	takes rx for GERD:0	GERDFL	0.1707	1	0	1	1	1	takes rx for GERD:0	takes rx for GERD:0
13	1	takes rx for GERD:1	rsv_genus960	8	takes rx for GERD:1	GERDFL	0.1707	1	0	2.72714	0.634941	11.7134	takes rx for GERD:1	takes rx for GERD:1
13	1	diabetes based on 2 lab variables and 3 diq questions:0	rsv_genus960	9	diabetes based on 2 lab variables and 3 diq questions:0	NEWLABDIABETES	0.0348	1	0	1	1	1	diabetes based on 2 lab variables and 3 diq questions:0	diabetes based on 2 lab variables and 3 diq questions:0
13	1	diabetes based on 2 lab variables and 3 diq questions:1	rsv_genus960	9	diabetes based on 2 lab variables and 3 diq questions:1	NEWLABDIABETES	0.0348	1	0	0.204835	0.047308	0.886897	diabetes based on 2 lab variables and 3 diq questions:1	diabetes based on 2 lab variables and 3 diq questions:1
13	1	LABHYPERTENSION:0	rsv_genus960	10	LABHYPERTENSION:0	LABHYPERTENSION	0.5112	1	0	1	1	1	LABHYPERTENSION:0	LABHYPERTENSION:0
13	1	LABHYPERTENSION:1	rsv_genus960	10	LABHYPERTENSION:1	LABHYPERTENSION	0.5112	1	0	0.747086	0.305842	1.82492	LABHYPERTENSION:1	LABHYPERTENSION:1
13	1	MARITAL2:1	rsv_genus960	11	MARITAL2:1	MARITAL2	0.4103	1	0	1	1	1	MARITAL2:1	MARITAL2:1
13	1	MARITAL2:2	rsv_genus960	11	MARITAL2:2	MARITAL2	0.4103	1	0	1.86299	0.560476	6.19247	MARITAL2:2	MARITAL2:2
13	1	MARITAL2:3	rsv_genus960	11	MARITAL2:3	MARITAL2	0.4103	1	0	2.36646	0.646264	8.66538	MARITAL2:3	MARITAL2:3
13	1	NSMOKING2:1	rsv_genus960	12	NSMOKING2:1	NSMOKING2	0.7869	1	0	1	1	1	NSMOKING2:1	NSMOKING2:1
13	1	NSMOKING2:2	rsv_genus960	12	NSMOKING2:2	NSMOKING2	0.7869	1	0	0.61904	0.1285	2.98219	NSMOKING2:2	NSMOKING2:2
13	1	NSMOKING2:3	rsv_genus960	12	NSMOKING2:3	NSMOKING2	0.7869	1	0	0.704179	0.216707	2.2882	NSMOKING2:3	NSMOKING2:3
13	1	PERIO_ALL2:1	rsv_genus960	13	PERIO_ALL2:1	PERIO_ALL2	0.1909	1	0	1	1	1	PERIO_ALL2:1	PERIO_ALL2:1
13	1	PERIO_ALL2:2	rsv_genus960	13	PERIO_ALL2:2	PERIO_ALL2	0.1909	1	0	0.337167	0.0923428	1.23108	PERIO_ALL2:2	PERIO_ALL2:2
13	1	PERIO_ALL2:3	rsv_genus960	13	PERIO_ALL2:3	PERIO_ALL2	0.1909	1	0	1.22807	0.305471	4.93712	PERIO_ALL2:3	PERIO_ALL2:3
13	1	PERIO_ALL2:4	rsv_genus960	13	PERIO_ALL2:4	PERIO_ALL2	0.1909	1	0	0.50672	0.0992115	2.58805	PERIO_ALL2:4	PERIO_ALL2:4
13	1	PERIO_ALL2:77	rsv_genus960	13	PERIO_ALL2:77	PERIO_ALL2	0.1909	1	0	2.03108	0.119437	34.5394	PERIO_ALL2:77	PERIO_ALL2:77
13	1	PERIO_ALL2:88	rsv_genus960	13	PERIO_ALL2:88	PERIO_ALL2	0.1909	1	0	0.635358	0.135984	2.96859	PERIO_ALL2:88	PERIO_ALL2:88
13	1	PERIO_ALL2:99	rsv_genus960	13	PERIO_ALL2:99	PERIO_ALL2	0.1909	1	0	1.78909	0.425194	7.52797	PERIO_ALL2:99	PERIO_ALL2:99
13	1	POVERTY:1	rsv_genus960	14	POVERTY:1	POVERTY	0.1618	1	0	1	1	1	POVERTY:1	POVERTY:1
13	1	POVERTY:2	rsv_genus960	14	POVERTY:2	POVERTY	0.1618	1	0	1.90123	0.682687	5.29479	POVERTY:2	POVERTY:2
13	1	POVERTY:3	rsv_genus960	14	POVERTY:3	POVERTY	0.1618	1	0	3.81277	0.721149	20.1584	POVERTY:3	POVERTY:3
13	1	POVERTY:4	rsv_genus960	14	POVERTY:4	POVERTY	0.1618	1	0	3.7982	1.21037	11.9189	POVERTY:4	POVERTY:4
13	1	POVERTY:99	rsv_genus960	14	POVERTY:99	POVERTY	0.1618	1	0	2.32958	0.406224	13.3595	POVERTY:99	POVERTY:99
13	1	RACECAT:1	rsv_genus960	15	RACECAT:1	RACECAT	0.0002	1	1	2.70576	0.503803	14.5318	RACECAT:1	RACECAT:1
13	1	RACECAT:2	rsv_genus960	15	RACECAT:2	RACECAT	0.0002	1	1	0.2638	0.0433358	1.60584	RACECAT:2	RACECAT:2
13	1	RACECAT:3	rsv_genus960	15	RACECAT:3	RACECAT	0.0002	1	1	1	1	1	RACECAT:3	RACECAT:3
13	1	RACECAT:4	rsv_genus960	15	RACECAT:4	RACECAT	0.0002	1	1	1.76667	0.506778	6.15874	RACECAT:4	RACECAT:4
13	1	RACECAT:5	rsv_genus960	15	RACECAT:5	RACECAT	0.0002	1	1	0.311547	0.0697421	1.39172	RACECAT:5	RACECAT:5
13	1	Intercept	rsv_genus960	16	Intercept	INTERCEPT		1	1	0.00116448	6.09e-08	22.2651	Intercept	Intercept
13	1	SPL5AGE2	rsv_genus963	1	SPL5AGE2	EFFECT_1	0.0331	1	0	0.998638	0.996759	1.00052	SPL5AGE2	SPL5AGE2
13	1	SPL5AGE3	rsv_genus963	1	SPL5AGE3	EFFECT_1	0.0331	1	0	1.00107	0.998973	1.00318	SPL5AGE3	SPL5AGE3
13	1	AGE	rsv_genus963	1	AGE	EFFECT_1	0.0331	1	0	0.90023	0.782622	1.03551	AGE	AGE
13	1	SPL5AGE1	rsv_genus963	1	SPL5AGE1	EFFECT_1	0.0331	1	0	1.00059	0.999852	1.00133	SPL5AGE1	SPL5AGE1
13	1	ALC_DK:0	rsv_genus963	2	ALC_DK:0	ALC_DK	0	1	1	1	1	1	ALC_DK:0	ALC_DK:0
13	1	ALC_DK:1	rsv_genus963	2	ALC_DK:1	ALC_DK	0	1	1	0.165256	0.0666136	0.409967	ALC_DK:1	ALC_DK:1
13	1	ALC_DK:2	rsv_genus963	2	ALC_DK:2	ALC_DK	0	1	1	0.826585	0.572684	1.19306	ALC_DK:2	ALC_DK:2
13	1	ALC_DK:3	rsv_genus963	2	ALC_DK:3	ALC_DK	0	1	1	0.424021	0.210558	0.853892	ALC_DK:3	ALC_DK:3
13	1	ALC_DK:4	rsv_genus963	2	ALC_DK:4	ALC_DK	0	1	1	0.134053	0.0434904	0.413197	ALC_DK:4	ALC_DK:4
13	1	ALC_DK:5	rsv_genus963	2	ALC_DK:5	ALC_DK	0	1	1	2.1929	0.592275	8.11925	ALC_DK:5	ALC_DK:5
13	1	ALC_DK:99	rsv_genus963	2	ALC_DK:99	ALC_DK	0	1	1	0.17608	0.0220363	1.40696	ALC_DK:99	ALC_DK:99
13	1	takes rx for antibiotic:0	rsv_genus963	3	takes rx for antibiotic:0	ANTIBIOFL	0.134	1	0	1	1	1	takes rx for antibiotic:0	takes rx for antibiotic:0
13	1	takes rx for antibiotic:1	rsv_genus963	3	takes rx for antibiotic:1	ANTIBIOFL	0.134	1	0	0.139354	0.010247	1.89514	takes rx for antibiotic:1	takes rx for antibiotic:1
13	1	takes rx for antihyperlipidemic:0	rsv_genus963	4	takes rx for antihyperlipidemic:0	ANTILIPFL	0.9265	1	0	1	1	1	takes rx for antihyperlipidemic:0	takes rx for antihyperlipidemic:0
13	1	takes rx for antihyperlipidemic:1	rsv_genus963	4	takes rx for antihyperlipidemic:1	ANTILIPFL	0.9265	1	0	0.921573	0.154251	5.50594	takes rx for antihyperlipidemic:1	takes rx for antihyperlipidemic:1
13	1	BMI2:1	rsv_genus963	5	BMI2:1	BMI2	0	1	1	0.00579193	0.000408106	0.0822005	BMI2:1	BMI2:1
13	1	BMI2:2	rsv_genus963	5	BMI2:2	BMI2	0	1	1	1	1	1	BMI2:2	BMI2:2
13	1	BMI2:3	rsv_genus963	5	BMI2:3	BMI2	0	1	1	0.169281	0.0603239	0.475038	BMI2:3	BMI2:3
13	1	BMI2:4	rsv_genus963	5	BMI2:4	BMI2	0	1	1	0.447141	0.206178	0.969721	BMI2:4	BMI2:4
13	1	BMI2:5	rsv_genus963	5	BMI2:5	BMI2	0	1	1	0.0260834	0.00300113	0.226695	BMI2:5	BMI2:5
13	1	EDUCAT2:1	rsv_genus963	6	EDUCAT2:1	EDUCAT2	0	1	1	1	1	1	EDUCAT2:1	EDUCAT2:1
13	1	EDUCAT2:2	rsv_genus963	6	EDUCAT2:2	EDUCAT2	0	1	1	0.0861081	0.0102045	0.726602	EDUCAT2:2	EDUCAT2:2
13	1	EDUCAT2:3	rsv_genus963	6	EDUCAT2:3	EDUCAT2	0	1	1	1.70823	0.709052	4.11542	EDUCAT2:3	EDUCAT2:3
13	1	GENDER:1	rsv_genus963	7	GENDER:1	GENDER	0.2006	1	0	1	1	1	GENDER:1	GENDER:1
13	1	GENDER:2	rsv_genus963	7	GENDER:2	GENDER	0.2006	1	0	2.40745	0.612451	9.46334	GENDER:2	GENDER:2
13	1	takes rx for GERD:0	rsv_genus963	8	takes rx for GERD:0	GERDFL	0.5423	1	0	1	1	1	takes rx for GERD:0	takes rx for GERD:0
13	1	takes rx for GERD:1	rsv_genus963	8	takes rx for GERD:1	GERDFL	0.5423	1	0	1.74947	0.275538	11.1079	takes rx for GERD:1	takes rx for GERD:1
13	1	diabetes based on 2 lab variables and 3 diq questions:0	rsv_genus963	9	diabetes based on 2 lab variables and 3 diq questions:0	NEWLABDIABETES	0.1135	1	0	1	1	1	diabetes based on 2 lab variables and 3 diq questions:0	diabetes based on 2 lab variables and 3 diq questions:0
13	1	diabetes based on 2 lab variables and 3 diq questions:1	rsv_genus963	9	diabetes based on 2 lab variables and 3 diq questions:1	NEWLABDIABETES	0.1135	1	0	0.261483	0.0488074	1.40089	diabetes based on 2 lab variables and 3 diq questions:1	diabetes based on 2 lab variables and 3 diq questions:1
13	1	LABHYPERTENSION:0	rsv_genus963	10	LABHYPERTENSION:0	LABHYPERTENSION	0.6714	1	0	1	1	1	LABHYPERTENSION:0	LABHYPERTENSION:0
13	1	LABHYPERTENSION:1	rsv_genus963	10	LABHYPERTENSION:1	LABHYPERTENSION	0.6714	1	0	0.891871	0.517745	1.53634	LABHYPERTENSION:1	LABHYPERTENSION:1
13	1	MARITAL2:1	rsv_genus963	11	MARITAL2:1	MARITAL2	0	1	1	1	1	1	MARITAL2:1	MARITAL2:1
13	1	MARITAL2:2	rsv_genus963	11	MARITAL2:2	MARITAL2	0	1	1	2.08887	0.962651	4.53268	MARITAL2:2	MARITAL2:2
13	1	MARITAL2:3	rsv_genus963	11	MARITAL2:3	MARITAL2	0	1	1	0.202005	0.094139	0.433467	MARITAL2:3	MARITAL2:3
13	1	NSMOKING2:1	rsv_genus963	12	NSMOKING2:1	NSMOKING2	0	1	1	1	1	1	NSMOKING2:1	NSMOKING2:1
13	1	NSMOKING2:2	rsv_genus963	12	NSMOKING2:2	NSMOKING2	0	1	1	1.84118	1.37759	2.46078	NSMOKING2:2	NSMOKING2:2
13	1	NSMOKING2:3	rsv_genus963	12	NSMOKING2:3	NSMOKING2	0	1	1	0.295303	0.0595331	1.4648	NSMOKING2:3	NSMOKING2:3
13	1	PERIO_ALL2:1	rsv_genus963	13	PERIO_ALL2:1	PERIO_ALL2	0	1	1	1	1	1	PERIO_ALL2:1	PERIO_ALL2:1
13	1	PERIO_ALL2:2	rsv_genus963	13	PERIO_ALL2:2	PERIO_ALL2	0	1	1	0.388128	0.096474	1.56149	PERIO_ALL2:2	PERIO_ALL2:2
13	1	PERIO_ALL2:3	rsv_genus963	13	PERIO_ALL2:3	PERIO_ALL2	0	1	1	1.9017	0.610164	5.92704	PERIO_ALL2:3	PERIO_ALL2:3
13	1	PERIO_ALL2:4	rsv_genus963	13	PERIO_ALL2:4	PERIO_ALL2	0	1	1	21.5223	13.3512	34.6942	PERIO_ALL2:4	PERIO_ALL2:4
13	1	PERIO_ALL2:77	rsv_genus963	13	PERIO_ALL2:77	PERIO_ALL2	0	1	1	20.0589	1.39272	288.902	PERIO_ALL2:77	PERIO_ALL2:77
13	1	PERIO_ALL2:88	rsv_genus963	13	PERIO_ALL2:88	PERIO_ALL2	0	1	1	1.72e-13	3.08e-14	9.56e-13	PERIO_ALL2:88	PERIO_ALL2:88
13	1	PERIO_ALL2:99	rsv_genus963	13	PERIO_ALL2:99	PERIO_ALL2	0	1	1	2.76475	0.846478	9.03018	PERIO_ALL2:99	PERIO_ALL2:99
13	1	POVERTY:1	rsv_genus963	14	POVERTY:1	POVERTY	0	1	1	1	1	1	POVERTY:1	POVERTY:1
13	1	POVERTY:2	rsv_genus963	14	POVERTY:2	POVERTY	0	1	1	0.0680593	0.0135166	0.342694	POVERTY:2	POVERTY:2
13	1	POVERTY:3	rsv_genus963	14	POVERTY:3	POVERTY	0	1	1	0.697234	0.261342	1.86016	POVERTY:3	POVERTY:3
13	1	POVERTY:4	rsv_genus963	14	POVERTY:4	POVERTY	0	1	1	0.184799	0.0730915	0.46723	POVERTY:4	POVERTY:4
13	1	POVERTY:99	rsv_genus963	14	POVERTY:99	POVERTY	0	1	1	0.109903	0.0160906	0.750669	POVERTY:99	POVERTY:99
13	1	RACECAT:1	rsv_genus963	15	RACECAT:1	RACECAT	0.0062	1	0	0.0497506	0.00712218	0.347523	RACECAT:1	RACECAT:1
13	1	RACECAT:2	rsv_genus963	15	RACECAT:2	RACECAT	0.0062	1	0	0.0269834	0.00284635	0.255803	RACECAT:2	RACECAT:2
13	1	RACECAT:3	rsv_genus963	15	RACECAT:3	RACECAT	0.0062	1	0	1	1	1	RACECAT:3	RACECAT:3
13	1	RACECAT:4	rsv_genus963	15	RACECAT:4	RACECAT	0.0062	1	0	1.02787	0.665044	1.58864	RACECAT:4	RACECAT:4
13	1	RACECAT:5	rsv_genus963	15	RACECAT:5	RACECAT	0.0062	1	0	0.458654	0.242975	0.865781	RACECAT:5	RACECAT:5
13	1	Intercept	rsv_genus963	16	Intercept	INTERCEPT		1	1	0.637134	0.0243671	16.6593	Intercept	Intercept
13	1	SPL5AGE2	rsv_genus964	1	SPL5AGE2	EFFECT_1	0.0024	1	0	1.00006	0.999482	1.00064	SPL5AGE2	SPL5AGE2
13	1	SPL5AGE3	rsv_genus964	1	SPL5AGE3	EFFECT_1	0.0024	1	0	1.00047	0.999779	1.00117	SPL5AGE3	SPL5AGE3
13	1	AGE	rsv_genus964	1	AGE	EFFECT_1	0.0024	1	0	1.1677	1.0521	1.296	AGE	AGE
13	1	SPL5AGE1	rsv_genus964	1	SPL5AGE1	EFFECT_1	0.0024	1	0	0.999866	0.999611	1.00012	SPL5AGE1	SPL5AGE1
13	1	ALC_DK:0	rsv_genus964	2	ALC_DK:0	ALC_DK	0.0043	1	0	1	1	1	ALC_DK:0	ALC_DK:0
13	1	ALC_DK:1	rsv_genus964	2	ALC_DK:1	ALC_DK	0.0043	1	0	0.162676	0.0405172	0.653141	ALC_DK:1	ALC_DK:1
13	1	ALC_DK:2	rsv_genus964	2	ALC_DK:2	ALC_DK	0.0043	1	0	0.495454	0.118079	2.0789	ALC_DK:2	ALC_DK:2
13	1	ALC_DK:3	rsv_genus964	2	ALC_DK:3	ALC_DK	0.0043	1	0	0.658858	0.221393	1.96074	ALC_DK:3	ALC_DK:3
13	1	ALC_DK:4	rsv_genus964	2	ALC_DK:4	ALC_DK	0.0043	1	0	0.484031	0.108351	2.1623	ALC_DK:4	ALC_DK:4
13	1	ALC_DK:5	rsv_genus964	2	ALC_DK:5	ALC_DK	0.0043	1	0	0.670224	0.256138	1.75374	ALC_DK:5	ALC_DK:5
13	1	ALC_DK:99	rsv_genus964	2	ALC_DK:99	ALC_DK	0.0043	1	0	0.469	0.113141	1.94414	ALC_DK:99	ALC_DK:99
13	1	takes rx for antibiotic:0	rsv_genus964	3	takes rx for antibiotic:0	ANTIBIOFL	0	1	1	1	1	1	takes rx for antibiotic:0	takes rx for antibiotic:0
13	1	takes rx for antibiotic:1	rsv_genus964	3	takes rx for antibiotic:1	ANTIBIOFL	0	1	1	5.4862	3.90512	7.70744	takes rx for antibiotic:1	takes rx for antibiotic:1
13	1	takes rx for antihyperlipidemic:0	rsv_genus964	4	takes rx for antihyperlipidemic:0	ANTILIPFL	0	1	1	1	1	1	takes rx for antihyperlipidemic:0	takes rx for antihyperlipidemic:0
13	1	takes rx for antihyperlipidemic:1	rsv_genus964	4	takes rx for antihyperlipidemic:1	ANTILIPFL	0	1	1	0.231306	0.126579	0.422681	takes rx for antihyperlipidemic:1	takes rx for antihyperlipidemic:1
13	1	BMI2:1	rsv_genus964	5	BMI2:1	BMI2	0.0468	1	0	0.0700914	0.0103231	0.475902	BMI2:1	BMI2:1
13	1	BMI2:2	rsv_genus964	5	BMI2:2	BMI2	0.0468	1	0	1	1	1	BMI2:2	BMI2:2
13	1	BMI2:3	rsv_genus964	5	BMI2:3	BMI2	0.0468	1	0	1.62125	0.758056	3.46735	BMI2:3	BMI2:3
13	1	BMI2:4	rsv_genus964	5	BMI2:4	BMI2	0.0468	1	0	0.957419	0.43174	2.12316	BMI2:4	BMI2:4
13	1	BMI2:5	rsv_genus964	5	BMI2:5	BMI2	0.0468	1	0	1.09081	0.521927	2.27974	BMI2:5	BMI2:5
13	1	EDUCAT2:1	rsv_genus964	6	EDUCAT2:1	EDUCAT2	0.58	1	0	1	1	1	EDUCAT2:1	EDUCAT2:1
13	1	EDUCAT2:2	rsv_genus964	6	EDUCAT2:2	EDUCAT2	0.58	1	0	0.836103	0.591403	1.18205	EDUCAT2:2	EDUCAT2:2
13	1	EDUCAT2:3	rsv_genus964	6	EDUCAT2:3	EDUCAT2	0.58	1	0	0.91574	0.510892	1.64141	EDUCAT2:3	EDUCAT2:3
13	1	GENDER:1	rsv_genus964	7	GENDER:1	GENDER	0.0175	1	0	1	1	1	GENDER:1	GENDER:1
13	1	GENDER:2	rsv_genus964	7	GENDER:2	GENDER	0.0175	1	0	1.97353	1.13548	3.4301	GENDER:2	GENDER:2
13	1	takes rx for GERD:0	rsv_genus964	8	takes rx for GERD:0	GERDFL	0.7605	1	0	1	1	1	takes rx for GERD:0	takes rx for GERD:0
13	1	takes rx for GERD:1	rsv_genus964	8	takes rx for GERD:1	GERDFL	0.7605	1	0	0.903986	0.463433	1.76334	takes rx for GERD:1	takes rx for GERD:1
13	1	diabetes based on 2 lab variables and 3 diq questions:0	rsv_genus964	9	diabetes based on 2 lab variables and 3 diq questions:0	NEWLABDIABETES	0.0001	1	1	1	1	1	diabetes based on 2 lab variables and 3 diq questions:0	diabetes based on 2 lab variables and 3 diq questions:0
13	1	diabetes based on 2 lab variables and 3 diq questions:1	rsv_genus964	9	diabetes based on 2 lab variables and 3 diq questions:1	NEWLABDIABETES	0.0001	1	1	5.26674	2.51005	11.051	diabetes based on 2 lab variables and 3 diq questions:1	diabetes based on 2 lab variables and 3 diq questions:1
13	1	LABHYPERTENSION:0	rsv_genus964	10	LABHYPERTENSION:0	LABHYPERTENSION	0.177	1	0	1	1	1	LABHYPERTENSION:0	LABHYPERTENSION:0
13	1	LABHYPERTENSION:1	rsv_genus964	10	LABHYPERTENSION:1	LABHYPERTENSION	0.177	1	0	0.601157	0.283832	1.27325	LABHYPERTENSION:1	LABHYPERTENSION:1
13	1	MARITAL2:1	rsv_genus964	11	MARITAL2:1	MARITAL2	0.4624	1	0	1	1	1	MARITAL2:1	MARITAL2:1
13	1	MARITAL2:2	rsv_genus964	11	MARITAL2:2	MARITAL2	0.4624	1	0	1.3856	0.780353	2.46028	MARITAL2:2	MARITAL2:2
13	1	MARITAL2:3	rsv_genus964	11	MARITAL2:3	MARITAL2	0.4624	1	0	1.05423	0.457884	2.42724	MARITAL2:3	MARITAL2:3
13	1	NSMOKING2:1	rsv_genus964	12	NSMOKING2:1	NSMOKING2	0.0001	1	1	1	1	1	NSMOKING2:1	NSMOKING2:1
13	1	NSMOKING2:2	rsv_genus964	12	NSMOKING2:2	NSMOKING2	0.0001	1	1	1.91711	1.35983	2.70277	NSMOKING2:2	NSMOKING2:2
13	1	NSMOKING2:3	rsv_genus964	12	NSMOKING2:3	NSMOKING2	0.0001	1	1	1.05687	0.630107	1.77266	NSMOKING2:3	NSMOKING2:3
13	1	PERIO_ALL2:1	rsv_genus964	13	PERIO_ALL2:1	PERIO_ALL2	0.0005	1	0	1	1	1	PERIO_ALL2:1	PERIO_ALL2:1
13	1	PERIO_ALL2:2	rsv_genus964	13	PERIO_ALL2:2	PERIO_ALL2	0.0005	1	0	2.6908	1.20656	6.00091	PERIO_ALL2:2	PERIO_ALL2:2
13	1	PERIO_ALL2:3	rsv_genus964	13	PERIO_ALL2:3	PERIO_ALL2	0.0005	1	0	1.86783	0.78115	4.46624	PERIO_ALL2:3	PERIO_ALL2:3
13	1	PERIO_ALL2:4	rsv_genus964	13	PERIO_ALL2:4	PERIO_ALL2	0.0005	1	0	1.56719	0.573236	4.28458	PERIO_ALL2:4	PERIO_ALL2:4
13	1	PERIO_ALL2:77	rsv_genus964	13	PERIO_ALL2:77	PERIO_ALL2	0.0005	1	0	5.97559	2.39301	14.9217	PERIO_ALL2:77	PERIO_ALL2:77
13	1	PERIO_ALL2:88	rsv_genus964	13	PERIO_ALL2:88	PERIO_ALL2	0.0005	1	0	1.537	0.462789	5.10464	PERIO_ALL2:88	PERIO_ALL2:88
13	1	PERIO_ALL2:99	rsv_genus964	13	PERIO_ALL2:99	PERIO_ALL2	0.0005	1	0	3.67549	1.29768	10.4103	PERIO_ALL2:99	PERIO_ALL2:99
13	1	POVERTY:1	rsv_genus964	14	POVERTY:1	POVERTY	0.4197	1	0	1	1	1	POVERTY:1	POVERTY:1
13	1	POVERTY:2	rsv_genus964	14	POVERTY:2	POVERTY	0.4197	1	0	1.18419	0.592538	2.36659	POVERTY:2	POVERTY:2
13	1	POVERTY:3	rsv_genus964	14	POVERTY:3	POVERTY	0.4197	1	0	1.39382	0.756303	2.56872	POVERTY:3	POVERTY:3
13	1	POVERTY:4	rsv_genus964	14	POVERTY:4	POVERTY	0.4197	1	0	1.84359	0.798941	4.25416	POVERTY:4	POVERTY:4
13	1	POVERTY:99	rsv_genus964	14	POVERTY:99	POVERTY	0.4197	1	0	0.754047	0.233535	2.4347	POVERTY:99	POVERTY:99
13	1	RACECAT:1	rsv_genus964	15	RACECAT:1	RACECAT	0.298	1	0	0.484765	0.186598	1.25938	RACECAT:1	RACECAT:1
13	1	RACECAT:2	rsv_genus964	15	RACECAT:2	RACECAT	0.298	1	0	0.274724	0.083579	0.90302	RACECAT:2	RACECAT:2
13	1	RACECAT:3	rsv_genus964	15	RACECAT:3	RACECAT	0.298	1	0	1	1	1	RACECAT:3	RACECAT:3
13	1	RACECAT:4	rsv_genus964	15	RACECAT:4	RACECAT	0.298	1	0	0.797159	0.369689	1.71891	RACECAT:4	RACECAT:4
13	1	RACECAT:5	rsv_genus964	15	RACECAT:5	RACECAT	0.298	1	0	0.734689	0.255901	2.10928	RACECAT:5	RACECAT:5
13	1	Intercept	rsv_genus964	16	Intercept	INTERCEPT		1	1	0.000360579	1.83998e-05	0.00706621	Intercept	Intercept
13	1	SPL5AGE2	rsv_genus965	1	SPL5AGE2	EFFECT_1	0.0001	1	1	0.999158	0.997834	1.00048	SPL5AGE2	SPL5AGE2
13	1	SPL5AGE3	rsv_genus965	1	SPL5AGE3	EFFECT_1	0.0001	1	1	1.00037	0.99889	1.00184	SPL5AGE3	SPL5AGE3
13	1	AGE	rsv_genus965	1	AGE	EFFECT_1	0.0001	1	1	0.881778	0.688459	1.12938	AGE	AGE
13	1	SPL5AGE1	rsv_genus965	1	SPL5AGE1	EFFECT_1	0.0001	1	1	1.00039	0.999829	1.00094	SPL5AGE1	SPL5AGE1
13	1	ALC_DK:0	rsv_genus965	2	ALC_DK:0	ALC_DK	0	1	1	1	1	1	ALC_DK:0	ALC_DK:0
13	1	ALC_DK:1	rsv_genus965	2	ALC_DK:1	ALC_DK	0	1	1	0.551109	0.135568	2.24036	ALC_DK:1	ALC_DK:1
13	1	ALC_DK:2	rsv_genus965	2	ALC_DK:2	ALC_DK	0	1	1	2.34071	0.541752	10.1134	ALC_DK:2	ALC_DK:2
13	1	ALC_DK:3	rsv_genus965	2	ALC_DK:3	ALC_DK	0	1	1	1.78796	0.415295	7.69769	ALC_DK:3	ALC_DK:3
13	1	ALC_DK:4	rsv_genus965	2	ALC_DK:4	ALC_DK	0	1	1	1.74887	0.0860786	35.5322	ALC_DK:4	ALC_DK:4
13	1	ALC_DK:5	rsv_genus965	2	ALC_DK:5	ALC_DK	0	1	1	5.69026	1.26863	25.5229	ALC_DK:5	ALC_DK:5
13	1	ALC_DK:99	rsv_genus965	2	ALC_DK:99	ALC_DK	0	1	1	1.78808	0.202127	15.818	ALC_DK:99	ALC_DK:99
13	1	takes rx for antibiotic:0	rsv_genus965	3	takes rx for antibiotic:0	ANTIBIOFL	0	1	1	1	1	1	takes rx for antibiotic:0	takes rx for antibiotic:0
13	1	takes rx for antibiotic:1	rsv_genus965	3	takes rx for antibiotic:1	ANTIBIOFL	0	1	1	4.77445	2.50638	9.09492	takes rx for antibiotic:1	takes rx for antibiotic:1
13	1	takes rx for antihyperlipidemic:0	rsv_genus965	4	takes rx for antihyperlipidemic:0	ANTILIPFL	0.0146	1	0	1	1	1	takes rx for antihyperlipidemic:0	takes rx for antihyperlipidemic:0
13	1	takes rx for antihyperlipidemic:1	rsv_genus965	4	takes rx for antihyperlipidemic:1	ANTILIPFL	0.0146	1	0	0.0824178	0.0114876	0.591304	takes rx for antihyperlipidemic:1	takes rx for antihyperlipidemic:1
13	1	BMI2:1	rsv_genus965	5	BMI2:1	BMI2	0	1	1	0.0941121	0.00952748	0.929637	BMI2:1	BMI2:1
13	1	BMI2:2	rsv_genus965	5	BMI2:2	BMI2	0	1	1	1	1	1	BMI2:2	BMI2:2
13	1	BMI2:3	rsv_genus965	5	BMI2:3	BMI2	0	1	1	0.57368	0.296267	1.11085	BMI2:3	BMI2:3
13	1	BMI2:4	rsv_genus965	5	BMI2:4	BMI2	0	1	1	1.27969	0.464123	3.52839	BMI2:4	BMI2:4
13	1	BMI2:5	rsv_genus965	5	BMI2:5	BMI2	0	1	1	0.141898	0.0494481	0.407193	BMI2:5	BMI2:5
13	1	EDUCAT2:1	rsv_genus965	6	EDUCAT2:1	EDUCAT2	0.0062	1	0	1	1	1	EDUCAT2:1	EDUCAT2:1
13	1	EDUCAT2:2	rsv_genus965	6	EDUCAT2:2	EDUCAT2	0.0062	1	0	0.75725	0.156059	3.67444	EDUCAT2:2	EDUCAT2:2
13	1	EDUCAT2:3	rsv_genus965	6	EDUCAT2:3	EDUCAT2	0.0062	1	0	4.97371	1.92287	12.865	EDUCAT2:3	EDUCAT2:3
13	1	GENDER:1	rsv_genus965	7	GENDER:1	GENDER	0.4867	1	0	1	1	1	GENDER:1	GENDER:1
13	1	GENDER:2	rsv_genus965	7	GENDER:2	GENDER	0.4867	1	0	1.33465	0.579176	3.07554	GENDER:2	GENDER:2
13	1	takes rx for GERD:0	rsv_genus965	8	takes rx for GERD:0	GERDFL	0.4779	1	0	1	1	1	takes rx for GERD:0	takes rx for GERD:0
13	1	takes rx for GERD:1	rsv_genus965	8	takes rx for GERD:1	GERDFL	0.4779	1	0	0.613649	0.153745	2.44928	takes rx for GERD:1	takes rx for GERD:1
13	1	diabetes based on 2 lab variables and 3 diq questions:0	rsv_genus965	9	diabetes based on 2 lab variables and 3 diq questions:0	NEWLABDIABETES	0.142	1	0	1	1	1	diabetes based on 2 lab variables and 3 diq questions:0	diabetes based on 2 lab variables and 3 diq questions:0
13	1	diabetes based on 2 lab variables and 3 diq questions:1	rsv_genus965	9	diabetes based on 2 lab variables and 3 diq questions:1	NEWLABDIABETES	0.142	1	0	2.82101	0.693891	11.4688	diabetes based on 2 lab variables and 3 diq questions:1	diabetes based on 2 lab variables and 3 diq questions:1
13	1	LABHYPERTENSION:0	rsv_genus965	10	LABHYPERTENSION:0	LABHYPERTENSION	0.0091	1	0	1	1	1	LABHYPERTENSION:0	LABHYPERTENSION:0
13	1	LABHYPERTENSION:1	rsv_genus965	10	LABHYPERTENSION:1	LABHYPERTENSION	0.0091	1	0	1.7834	1.16656	2.72642	LABHYPERTENSION:1	LABHYPERTENSION:1
13	1	MARITAL2:1	rsv_genus965	11	MARITAL2:1	MARITAL2	0.0572	1	0	1	1	1	MARITAL2:1	MARITAL2:1
13	1	MARITAL2:2	rsv_genus965	11	MARITAL2:2	MARITAL2	0.0572	1	0	1.31238	0.262139	6.5703	MARITAL2:2	MARITAL2:2
13	1	MARITAL2:3	rsv_genus965	11	MARITAL2:3	MARITAL2	0.0572	1	0	0.405525	0.134743	1.22047	MARITAL2:3	MARITAL2:3
13	1	NSMOKING2:1	rsv_genus965	12	NSMOKING2:1	NSMOKING2	0	1	1	1	1	1	NSMOKING2:1	NSMOKING2:1
13	1	NSMOKING2:2	rsv_genus965	12	NSMOKING2:2	NSMOKING2	0	1	1	2.18646	1.3604	3.51413	NSMOKING2:2	NSMOKING2:2
13	1	NSMOKING2:3	rsv_genus965	12	NSMOKING2:3	NSMOKING2	0	1	1	0.49171	0.234753	1.02993	NSMOKING2:3	NSMOKING2:3
13	1	PERIO_ALL2:1	rsv_genus965	13	PERIO_ALL2:1	PERIO_ALL2	0	1	1	1	1	1	PERIO_ALL2:1	PERIO_ALL2:1
13	1	PERIO_ALL2:2	rsv_genus965	13	PERIO_ALL2:2	PERIO_ALL2	0	1	1	0.455482	0.0360745	5.75098	PERIO_ALL2:2	PERIO_ALL2:2
13	1	PERIO_ALL2:3	rsv_genus965	13	PERIO_ALL2:3	PERIO_ALL2	0	1	1	0.649015	0.362752	1.16118	PERIO_ALL2:3	PERIO_ALL2:3
13	1	PERIO_ALL2:4	rsv_genus965	13	PERIO_ALL2:4	PERIO_ALL2	0	1	1	14.6892	7.83067	27.5548	PERIO_ALL2:4	PERIO_ALL2:4
13	1	PERIO_ALL2:77	rsv_genus965	13	PERIO_ALL2:77	PERIO_ALL2	0	1	1	1.52156	0.617594	3.74864	PERIO_ALL2:77	PERIO_ALL2:77
13	1	PERIO_ALL2:88	rsv_genus965	13	PERIO_ALL2:88	PERIO_ALL2	0	1	1	0.550477	0.0839506	3.60957	PERIO_ALL2:88	PERIO_ALL2:88
13	1	PERIO_ALL2:99	rsv_genus965	13	PERIO_ALL2:99	PERIO_ALL2	0	1	1	1.28916	0.464622	3.57698	PERIO_ALL2:99	PERIO_ALL2:99
13	1	POVERTY:1	rsv_genus965	14	POVERTY:1	POVERTY	0.0002	1	1	1	1	1	POVERTY:1	POVERTY:1
13	1	POVERTY:2	rsv_genus965	14	POVERTY:2	POVERTY	0.0002	1	1	1.26747	0.125266	12.8245	POVERTY:2	POVERTY:2
13	1	POVERTY:3	rsv_genus965	14	POVERTY:3	POVERTY	0.0002	1	1	4.52581	2.04404	10.0208	POVERTY:3	POVERTY:3
13	1	POVERTY:4	rsv_genus965	14	POVERTY:4	POVERTY	0.0002	1	1	2.11304	1.03524	4.31296	POVERTY:4	POVERTY:4
13	1	POVERTY:99	rsv_genus965	14	POVERTY:99	POVERTY	0.0002	1	1	1.21614	0.1834	8.06428	POVERTY:99	POVERTY:99
13	1	RACECAT:1	rsv_genus965	15	RACECAT:1	RACECAT	0.0064	1	0	0.550331	0.106567	2.84201	RACECAT:1	RACECAT:1
13	1	RACECAT:2	rsv_genus965	15	RACECAT:2	RACECAT	0.0064	1	0	0.0456135	0.00794625	0.261833	RACECAT:2	RACECAT:2
13	1	RACECAT:3	rsv_genus965	15	RACECAT:3	RACECAT	0.0064	1	0	1	1	1	RACECAT:3	RACECAT:3
13	1	RACECAT:4	rsv_genus965	15	RACECAT:4	RACECAT	0.0064	1	0	0.35602	0.0432283	2.93211	RACECAT:4	RACECAT:4
13	1	RACECAT:5	rsv_genus965	15	RACECAT:5	RACECAT	0.0064	1	0	0.253893	0.0582774	1.10611	RACECAT:5	RACECAT:5
13	1	Intercept	rsv_genus965	16	Intercept	INTERCEPT		1	1	0.102602	0.000424559	24.7954	Intercept	Intercept
13	1	SPL5AGE2	rsv_genus966	1	SPL5AGE2	EFFECT_1	0	1	1	1.00066	0.998859	1.00247	SPL5AGE2	SPL5AGE2
13	1	SPL5AGE3	rsv_genus966	1	SPL5AGE3	EFFECT_1	0	1	1	0.99776	0.99512	1.00041	SPL5AGE3	SPL5AGE3
13	1	AGE	rsv_genus966	1	AGE	EFFECT_1	0	1	1	1.09068	0.883093	1.34708	AGE	AGE
13	1	SPL5AGE1	rsv_genus966	1	SPL5AGE1	EFFECT_1	0	1	1	0.999899	0.999261	1.00054	SPL5AGE1	SPL5AGE1
13	1	ALC_DK:0	rsv_genus966	2	ALC_DK:0	ALC_DK	0	1	1	1	1	1	ALC_DK:0	ALC_DK:0
13	1	ALC_DK:1	rsv_genus966	2	ALC_DK:1	ALC_DK	0	1	1	0.113858	0.00146016	8.87816	ALC_DK:1	ALC_DK:1
13	1	ALC_DK:2	rsv_genus966	2	ALC_DK:2	ALC_DK	0	1	1	1.39723	0.188337	10.3657	ALC_DK:2	ALC_DK:2
13	1	ALC_DK:3	rsv_genus966	2	ALC_DK:3	ALC_DK	0	1	1	0.040983	0.010409	0.16136	ALC_DK:3	ALC_DK:3
13	1	ALC_DK:4	rsv_genus966	2	ALC_DK:4	ALC_DK	0	1	1	0.0452049	0.00293731	0.6957	ALC_DK:4	ALC_DK:4
13	1	ALC_DK:5	rsv_genus966	2	ALC_DK:5	ALC_DK	0	1	1	6.27556	0.614064	64.1345	ALC_DK:5	ALC_DK:5
13	1	ALC_DK:99	rsv_genus966	2	ALC_DK:99	ALC_DK	0	1	1	7.4768	0.931954	59.9843	ALC_DK:99	ALC_DK:99
13	1	takes rx for antibiotic:0	rsv_genus966	3	takes rx for antibiotic:0	ANTIBIOFL	0.5814	1	0	1	1	1	takes rx for antibiotic:0	takes rx for antibiotic:0
13	1	takes rx for antibiotic:1	rsv_genus966	3	takes rx for antibiotic:1	ANTIBIOFL	0.5814	1	0	0.426069	0.0188628	9.62395	takes rx for antibiotic:1	takes rx for antibiotic:1
13	1	takes rx for antihyperlipidemic:0	rsv_genus966	4	takes rx for antihyperlipidemic:0	ANTILIPFL	0.0088	1	0	1	1	1	takes rx for antihyperlipidemic:0	takes rx for antihyperlipidemic:0
13	1	takes rx for antihyperlipidemic:1	rsv_genus966	4	takes rx for antihyperlipidemic:1	ANTILIPFL	0.0088	1	0	4.23193	1.47494	12.1423	takes rx for antihyperlipidemic:1	takes rx for antihyperlipidemic:1
13	1	BMI2:1	rsv_genus966	5	BMI2:1	BMI2	0	1	1	0.000859417	3.19805e-05	0.0230952	BMI2:1	BMI2:1
13	1	BMI2:2	rsv_genus966	5	BMI2:2	BMI2	0	1	1	1	1	1	BMI2:2	BMI2:2
13	1	BMI2:3	rsv_genus966	5	BMI2:3	BMI2	0	1	1	0.0852912	0.0207728	0.350199	BMI2:3	BMI2:3
13	1	BMI2:4	rsv_genus966	5	BMI2:4	BMI2	0	1	1	0.00303609	0.000618346	0.0149072	BMI2:4	BMI2:4
13	1	BMI2:5	rsv_genus966	5	BMI2:5	BMI2	0	1	1	0.137705	0.0722001	0.262639	BMI2:5	BMI2:5
13	1	EDUCAT2:1	rsv_genus966	6	EDUCAT2:1	EDUCAT2	0	1	1	1	1	1	EDUCAT2:1	EDUCAT2:1
13	1	EDUCAT2:2	rsv_genus966	6	EDUCAT2:2	EDUCAT2	0	1	1	0.00132905	9.80756e-05	0.0180103	EDUCAT2:2	EDUCAT2:2
13	1	EDUCAT2:3	rsv_genus966	6	EDUCAT2:3	EDUCAT2	0	1	1	0.465665	0.140141	1.54733	EDUCAT2:3	EDUCAT2:3
13	1	GENDER:1	rsv_genus966	7	GENDER:1	GENDER	0.0773	1	0	1	1	1	GENDER:1	GENDER:1
13	1	GENDER:2	rsv_genus966	7	GENDER:2	GENDER	0.0773	1	0	0.275412	0.065326	1.16113	GENDER:2	GENDER:2
13	1	takes rx for GERD:0	rsv_genus966	8	takes rx for GERD:0	GERDFL	0.0002	1	0	1	1	1	takes rx for GERD:0	takes rx for GERD:0
13	1	takes rx for GERD:1	rsv_genus966	8	takes rx for GERD:1	GERDFL	0.0002	1	0	9.59513	3.14526	29.2715	takes rx for GERD:1	takes rx for GERD:1
13	1	diabetes based on 2 lab variables and 3 diq questions:0	rsv_genus966	9	diabetes based on 2 lab variables and 3 diq questions:0	NEWLABDIABETES	0	1	1	1	1	1	diabetes based on 2 lab variables and 3 diq questions:0	diabetes based on 2 lab variables and 3 diq questions:0
13	1	diabetes based on 2 lab variables and 3 diq questions:1	rsv_genus966	9	diabetes based on 2 lab variables and 3 diq questions:1	NEWLABDIABETES	0	1	1	19.4594	7.07359	53.5327	diabetes based on 2 lab variables and 3 diq questions:1	diabetes based on 2 lab variables and 3 diq questions:1
13	1	LABHYPERTENSION:0	rsv_genus966	10	LABHYPERTENSION:0	LABHYPERTENSION	0.0347	1	0	1	1	1	LABHYPERTENSION:0	LABHYPERTENSION:0
13	1	LABHYPERTENSION:1	rsv_genus966	10	LABHYPERTENSION:1	LABHYPERTENSION	0.0347	1	0	0.300098	0.098727	0.912198	LABHYPERTENSION:1	LABHYPERTENSION:1
13	1	MARITAL2:1	rsv_genus966	11	MARITAL2:1	MARITAL2	0.0893	1	0	1	1	1	MARITAL2:1	MARITAL2:1
13	1	MARITAL2:2	rsv_genus966	11	MARITAL2:2	MARITAL2	0.0893	1	0	0.517463	0.24708	1.08373	MARITAL2:2	MARITAL2:2
13	1	MARITAL2:3	rsv_genus966	11	MARITAL2:3	MARITAL2	0.0893	1	0	1.15097	0.295852	4.47772	MARITAL2:3	MARITAL2:3
13	1	NSMOKING2:1	rsv_genus966	12	NSMOKING2:1	NSMOKING2	0	1	1	1	1	1	NSMOKING2:1	NSMOKING2:1
13	1	NSMOKING2:2	rsv_genus966	12	NSMOKING2:2	NSMOKING2	0	1	1	8.94478	3.77856	21.1745	NSMOKING2:2	NSMOKING2:2
13	1	NSMOKING2:3	rsv_genus966	12	NSMOKING2:3	NSMOKING2	0	1	1	1.48047	0.864815	2.53439	NSMOKING2:3	NSMOKING2:3
13	1	PERIO_ALL2:1	rsv_genus966	13	PERIO_ALL2:1	PERIO_ALL2	0	1	1	1	1	1	PERIO_ALL2:1	PERIO_ALL2:1
13	1	PERIO_ALL2:2	rsv_genus966	13	PERIO_ALL2:2	PERIO_ALL2	0	1	1	4.71355	0.252352	88.042	PERIO_ALL2:2	PERIO_ALL2:2
13	1	PERIO_ALL2:3	rsv_genus966	13	PERIO_ALL2:3	PERIO_ALL2	0	1	1	0.0547954	0.0058169	0.516173	PERIO_ALL2:3	PERIO_ALL2:3
13	1	PERIO_ALL2:4	rsv_genus966	13	PERIO_ALL2:4	PERIO_ALL2	0	1	1	48.2868	5.51265	422.956	PERIO_ALL2:4	PERIO_ALL2:4
13	1	PERIO_ALL2:77	rsv_genus966	13	PERIO_ALL2:77	PERIO_ALL2	0	1	1	16.2799	0.383867	690.439	PERIO_ALL2:77	PERIO_ALL2:77
13	1	PERIO_ALL2:88	rsv_genus966	13	PERIO_ALL2:88	PERIO_ALL2	0	1	1	30.8025	1.97356	480.755	PERIO_ALL2:88	PERIO_ALL2:88
13	1	PERIO_ALL2:99	rsv_genus966	13	PERIO_ALL2:99	PERIO_ALL2	0	1	1	6.33587	0.341764	117.459	PERIO_ALL2:99	PERIO_ALL2:99
13	1	POVERTY:1	rsv_genus966	14	POVERTY:1	POVERTY	0	1	1	1	1	1	POVERTY:1	POVERTY:1
13	1	POVERTY:2	rsv_genus966	14	POVERTY:2	POVERTY	0	1	1	4.37208	0.564425	33.8664	POVERTY:2	POVERTY:2
13	1	POVERTY:3	rsv_genus966	14	POVERTY:3	POVERTY	0	1	1	472.271	28.0613	7948.33	POVERTY:3	POVERTY:3
13	1	POVERTY:4	rsv_genus966	14	POVERTY:4	POVERTY	0	1	1	37.2717	1.14654	1211.63	POVERTY:4	POVERTY:4
13	1	POVERTY:99	rsv_genus966	14	POVERTY:99	POVERTY	0	1	1	0.0515456	0.00225956	1.17587	POVERTY:99	POVERTY:99
13	1	RACECAT:1	rsv_genus966	15	RACECAT:1	RACECAT	0.0006	1	0	0.03678	0.0050651	0.267076	RACECAT:1	RACECAT:1
13	1	RACECAT:2	rsv_genus966	15	RACECAT:2	RACECAT	0.0006	1	0	0.00115373	1.35622e-05	0.0981466	RACECAT:2	RACECAT:2
13	1	RACECAT:3	rsv_genus966	15	RACECAT:3	RACECAT	0.0006	1	0	1	1	1	RACECAT:3	RACECAT:3
13	1	RACECAT:4	rsv_genus966	15	RACECAT:4	RACECAT	0.0006	1	0	0.433991	0.126575	1.48803	RACECAT:4	RACECAT:4
13	1	RACECAT:5	rsv_genus966	15	RACECAT:5	RACECAT	0.0006	1	0	0.035132	0.00363246	0.339786	RACECAT:5	RACECAT:5
13	1	Intercept	rsv_genus966	16	Intercept	INTERCEPT		1	1	1.65171e-05	2.18e-08	0.0124916	Intercept	Intercept
13	1	SPL5AGE2	rsv_genus969	1	SPL5AGE2	EFFECT_1	0.0006	1	0	1.00122	1.00011	1.00234	SPL5AGE2	SPL5AGE2
13	1	SPL5AGE3	rsv_genus969	1	SPL5AGE3	EFFECT_1	0.0006	1	0	0.997197	0.995481	0.998917	SPL5AGE3	SPL5AGE3
13	1	AGE	rsv_genus969	1	AGE	EFFECT_1	0.0006	1	0	0.958686	0.848533	1.08314	AGE	AGE
13	1	SPL5AGE1	rsv_genus969	1	SPL5AGE1	EFFECT_1	0.0006	1	0	0.999708	0.99932	1.0001	SPL5AGE1	SPL5AGE1
13	1	ALC_DK:0	rsv_genus969	2	ALC_DK:0	ALC_DK	0	1	1	1	1	1	ALC_DK:0	ALC_DK:0
13	1	ALC_DK:1	rsv_genus969	2	ALC_DK:1	ALC_DK	0	1	1	0.257831	0.0431	1.54238	ALC_DK:1	ALC_DK:1
13	1	ALC_DK:2	rsv_genus969	2	ALC_DK:2	ALC_DK	0	1	1	0.234861	0.0381626	1.44538	ALC_DK:2	ALC_DK:2
13	1	ALC_DK:3	rsv_genus969	2	ALC_DK:3	ALC_DK	0	1	1	0.268365	0.0282342	2.5508	ALC_DK:3	ALC_DK:3
13	1	ALC_DK:4	rsv_genus969	2	ALC_DK:4	ALC_DK	0	1	1	0.103238	0.011032	0.966102	ALC_DK:4	ALC_DK:4
13	1	ALC_DK:5	rsv_genus969	2	ALC_DK:5	ALC_DK	0	1	1	1.00131	0.196183	5.11067	ALC_DK:5	ALC_DK:5
13	1	ALC_DK:99	rsv_genus969	2	ALC_DK:99	ALC_DK	0	1	1	0.0474772	0.00497818	0.452793	ALC_DK:99	ALC_DK:99
13	1	takes rx for antibiotic:0	rsv_genus969	3	takes rx for antibiotic:0	ANTIBIOFL	0.4952	1	0	1	1	1	takes rx for antibiotic:0	takes rx for antibiotic:0
13	1	takes rx for antibiotic:1	rsv_genus969	3	takes rx for antibiotic:1	ANTIBIOFL	0.4952	1	0	2.00163	0.258444	15.5025	takes rx for antibiotic:1	takes rx for antibiotic:1
13	1	takes rx for antihyperlipidemic:0	rsv_genus969	4	takes rx for antihyperlipidemic:0	ANTILIPFL	0.0005	1	0	1	1	1	takes rx for antihyperlipidemic:0	takes rx for antihyperlipidemic:0
13	1	takes rx for antihyperlipidemic:1	rsv_genus969	4	takes rx for antihyperlipidemic:1	ANTILIPFL	0.0005	1	0	0.0934209	0.0268383	0.325187	takes rx for antihyperlipidemic:1	takes rx for antihyperlipidemic:1
13	1	BMI2:1	rsv_genus969	5	BMI2:1	BMI2	0	1	1	0.15329	0.0423086	0.555392	BMI2:1	BMI2:1
13	1	BMI2:2	rsv_genus969	5	BMI2:2	BMI2	0	1	1	1	1	1	BMI2:2	BMI2:2
13	1	BMI2:3	rsv_genus969	5	BMI2:3	BMI2	0	1	1	0.171009	0.0585088	0.499824	BMI2:3	BMI2:3
13	1	BMI2:4	rsv_genus969	5	BMI2:4	BMI2	0	1	1	0.206993	0.0698186	0.61368	BMI2:4	BMI2:4
13	1	BMI2:5	rsv_genus969	5	BMI2:5	BMI2	0	1	1	0.132704	0.0374306	0.470481	BMI2:5	BMI2:5
13	1	EDUCAT2:1	rsv_genus969	6	EDUCAT2:1	EDUCAT2	0	1	1	1	1	1	EDUCAT2:1	EDUCAT2:1
13	1	EDUCAT2:2	rsv_genus969	6	EDUCAT2:2	EDUCAT2	0	1	1	0.182609	0.0424922	0.784753	EDUCAT2:2	EDUCAT2:2
13	1	EDUCAT2:3	rsv_genus969	6	EDUCAT2:3	EDUCAT2	0	1	1	2.20772	1.19165	4.09014	EDUCAT2:3	EDUCAT2:3
13	1	GENDER:1	rsv_genus969	7	GENDER:1	GENDER	0.3974	1	0	1	1	1	GENDER:1	GENDER:1
13	1	GENDER:2	rsv_genus969	7	GENDER:2	GENDER	0.3974	1	0	0.582902	0.161969	2.09778	GENDER:2	GENDER:2
13	1	takes rx for GERD:0	rsv_genus969	8	takes rx for GERD:0	GERDFL	0.0796	1	0	1	1	1	takes rx for GERD:0	takes rx for GERD:0
13	1	takes rx for GERD:1	rsv_genus969	8	takes rx for GERD:1	GERDFL	0.0796	1	0	0.312386	0.0844039	1.15617	takes rx for GERD:1	takes rx for GERD:1
13	1	diabetes based on 2 lab variables and 3 diq questions:0	rsv_genus969	9	diabetes based on 2 lab variables and 3 diq questions:0	NEWLABDIABETES	0.5601	1	0	1	1	1	diabetes based on 2 lab variables and 3 diq questions:0	diabetes based on 2 lab variables and 3 diq questions:0
13	1	diabetes based on 2 lab variables and 3 diq questions:1	rsv_genus969	9	diabetes based on 2 lab variables and 3 diq questions:1	NEWLABDIABETES	0.5601	1	0	0.503155	0.0468508	5.40365	diabetes based on 2 lab variables and 3 diq questions:1	diabetes based on 2 lab variables and 3 diq questions:1
13	1	LABHYPERTENSION:0	rsv_genus969	10	LABHYPERTENSION:0	LABHYPERTENSION	0.0169	1	0	1	1	1	LABHYPERTENSION:0	LABHYPERTENSION:0
13	1	LABHYPERTENSION:1	rsv_genus969	10	LABHYPERTENSION:1	LABHYPERTENSION	0.0169	1	0	2.23433	1.1665	4.27965	LABHYPERTENSION:1	LABHYPERTENSION:1
13	1	MARITAL2:1	rsv_genus969	11	MARITAL2:1	MARITAL2	0.4028	1	0	1	1	1	MARITAL2:1	MARITAL2:1
13	1	MARITAL2:2	rsv_genus969	11	MARITAL2:2	MARITAL2	0.4028	1	0	3.57566	0.416754	30.6785	MARITAL2:2	MARITAL2:2
13	1	MARITAL2:3	rsv_genus969	11	MARITAL2:3	MARITAL2	0.4028	1	0	1.66971	0.290112	9.60983	MARITAL2:3	MARITAL2:3
13	1	NSMOKING2:1	rsv_genus969	12	NSMOKING2:1	NSMOKING2	0	1	1	1	1	1	NSMOKING2:1	NSMOKING2:1
13	1	NSMOKING2:2	rsv_genus969	12	NSMOKING2:2	NSMOKING2	0	1	1	6.94386	2.17616	22.157	NSMOKING2:2	NSMOKING2:2
13	1	NSMOKING2:3	rsv_genus969	12	NSMOKING2:3	NSMOKING2	0	1	1	2.38112	0.302941	18.7156	NSMOKING2:3	NSMOKING2:3
13	1	PERIO_ALL2:1	rsv_genus969	13	PERIO_ALL2:1	PERIO_ALL2	0	1	1	1	1	1	PERIO_ALL2:1	PERIO_ALL2:1
13	1	PERIO_ALL2:2	rsv_genus969	13	PERIO_ALL2:2	PERIO_ALL2	0	1	1	2.20512	0.236599	20.5518	PERIO_ALL2:2	PERIO_ALL2:2
13	1	PERIO_ALL2:3	rsv_genus969	13	PERIO_ALL2:3	PERIO_ALL2	0	1	1	0.60412	0.155256	2.3507	PERIO_ALL2:3	PERIO_ALL2:3
13	1	PERIO_ALL2:4	rsv_genus969	13	PERIO_ALL2:4	PERIO_ALL2	0	1	1	11.5634	3.6037	37.1041	PERIO_ALL2:4	PERIO_ALL2:4
13	1	PERIO_ALL2:77	rsv_genus969	13	PERIO_ALL2:77	PERIO_ALL2	0	1	1	1.50312	0.167883	13.4581	PERIO_ALL2:77	PERIO_ALL2:77
13	1	PERIO_ALL2:88	rsv_genus969	13	PERIO_ALL2:88	PERIO_ALL2	0	1	1	0.18255	0.023164	1.43863	PERIO_ALL2:88	PERIO_ALL2:88
13	1	PERIO_ALL2:99	rsv_genus969	13	PERIO_ALL2:99	PERIO_ALL2	0	1	1	0.270458	0.0861795	0.848779	PERIO_ALL2:99	PERIO_ALL2:99
13	1	POVERTY:1	rsv_genus969	14	POVERTY:1	POVERTY	0	1	1	1	1	1	POVERTY:1	POVERTY:1
13	1	POVERTY:2	rsv_genus969	14	POVERTY:2	POVERTY	0	1	1	0.187564	0.0454552	0.773953	POVERTY:2	POVERTY:2
13	1	POVERTY:3	rsv_genus969	14	POVERTY:3	POVERTY	0	1	1	3.29831	1.53878	7.06978	POVERTY:3	POVERTY:3
13	1	POVERTY:4	rsv_genus969	14	POVERTY:4	POVERTY	0	1	1	0.494432	0.106327	2.29916	POVERTY:4	POVERTY:4
13	1	POVERTY:99	rsv_genus969	14	POVERTY:99	POVERTY	0	1	1	0.0316973	0.00215326	0.466604	POVERTY:99	POVERTY:99
13	1	RACECAT:1	rsv_genus969	15	RACECAT:1	RACECAT	0.0003	1	0	2.67653	0.58234	12.3017	RACECAT:1	RACECAT:1
13	1	RACECAT:2	rsv_genus969	15	RACECAT:2	RACECAT	0.0003	1	0	0.0579248	0.0116591	0.287781	RACECAT:2	RACECAT:2
13	1	RACECAT:3	rsv_genus969	15	RACECAT:3	RACECAT	0.0003	1	0	1	1	1	RACECAT:3	RACECAT:3
13	1	RACECAT:4	rsv_genus969	15	RACECAT:4	RACECAT	0.0003	1	0	0.503622	0.175541	1.44487	RACECAT:4	RACECAT:4
13	1	RACECAT:5	rsv_genus969	15	RACECAT:5	RACECAT	0.0003	1	0	0.281864	0.0920805	0.862805	RACECAT:5	RACECAT:5
13	1	Intercept	rsv_genus969	16	Intercept	INTERCEPT		1	1	0.187731	0.000942946	37.3753	Intercept	Intercept
13	1	SPL5AGE2	rsv_genus971	1	SPL5AGE2	EFFECT_1	0	1	1	0.999449	0.997822	1.00108	SPL5AGE2	SPL5AGE2
13	1	SPL5AGE3	rsv_genus971	1	SPL5AGE3	EFFECT_1	0	1	1	1.00065	0.998813	1.00249	SPL5AGE3	SPL5AGE3
13	1	AGE	rsv_genus971	1	AGE	EFFECT_1	0	1	1	1.08886	0.897258	1.32137	AGE	AGE
13	1	SPL5AGE1	rsv_genus971	1	SPL5AGE1	EFFECT_1	0	1	1	1.00018	0.999538	1.00082	SPL5AGE1	SPL5AGE1
13	1	ALC_DK:0	rsv_genus971	2	ALC_DK:0	ALC_DK	0	1	1	1	1	1	ALC_DK:0	ALC_DK:0
13	1	ALC_DK:1	rsv_genus971	2	ALC_DK:1	ALC_DK	0	1	1	0.387803	0.124114	1.21172	ALC_DK:1	ALC_DK:1
13	1	ALC_DK:2	rsv_genus971	2	ALC_DK:2	ALC_DK	0	1	1	0.463867	0.115176	1.86821	ALC_DK:2	ALC_DK:2
13	1	ALC_DK:3	rsv_genus971	2	ALC_DK:3	ALC_DK	0	1	1	0.234822	0.140315	0.392983	ALC_DK:3	ALC_DK:3
13	1	ALC_DK:4	rsv_genus971	2	ALC_DK:4	ALC_DK	0	1	1	0.163417	0.014216	1.87852	ALC_DK:4	ALC_DK:4
13	1	ALC_DK:5	rsv_genus971	2	ALC_DK:5	ALC_DK	0	1	1	0.827944	0.545085	1.25759	ALC_DK:5	ALC_DK:5
13	1	ALC_DK:99	rsv_genus971	2	ALC_DK:99	ALC_DK	0	1	1	0.98346	0.151897	6.36744	ALC_DK:99	ALC_DK:99
13	1	takes rx for antibiotic:0	rsv_genus971	3	takes rx for antibiotic:0	ANTIBIOFL	0.0079	1	0	1	1	1	takes rx for antibiotic:0	takes rx for antibiotic:0
13	1	takes rx for antibiotic:1	rsv_genus971	3	takes rx for antibiotic:1	ANTIBIOFL	0.0079	1	0	3.07264	1.37038	6.88939	takes rx for antibiotic:1	takes rx for antibiotic:1
13	1	takes rx for antihyperlipidemic:0	rsv_genus971	4	takes rx for antihyperlipidemic:0	ANTILIPFL	0.9579	1	0	1	1	1	takes rx for antihyperlipidemic:0	takes rx for antihyperlipidemic:0
13	1	takes rx for antihyperlipidemic:1	rsv_genus971	4	takes rx for antihyperlipidemic:1	ANTILIPFL	0.9579	1	0	0.975822	0.382592	2.48888	takes rx for antihyperlipidemic:1	takes rx for antihyperlipidemic:1
13	1	BMI2:1	rsv_genus971	5	BMI2:1	BMI2	0.1143	1	0	0.805074	0.105156	6.16364	BMI2:1	BMI2:1
13	1	BMI2:2	rsv_genus971	5	BMI2:2	BMI2	0.1143	1	0	1	1	1	BMI2:2	BMI2:2
13	1	BMI2:3	rsv_genus971	5	BMI2:3	BMI2	0.1143	1	0	0.959147	0.479881	1.91706	BMI2:3	BMI2:3
13	1	BMI2:4	rsv_genus971	5	BMI2:4	BMI2	0.1143	1	0	0.532325	0.2508	1.12987	BMI2:4	BMI2:4
13	1	BMI2:5	rsv_genus971	5	BMI2:5	BMI2	0.1143	1	0	0.713552	0.110582	4.60432	BMI2:5	BMI2:5
13	1	EDUCAT2:1	rsv_genus971	6	EDUCAT2:1	EDUCAT2	0.4879	1	0	1	1	1	EDUCAT2:1	EDUCAT2:1
13	1	EDUCAT2:2	rsv_genus971	6	EDUCAT2:2	EDUCAT2	0.4879	1	0	0.613551	0.214114	1.75815	EDUCAT2:2	EDUCAT2:2
13	1	EDUCAT2:3	rsv_genus971	6	EDUCAT2:3	EDUCAT2	0.4879	1	0	1.18578	0.216864	6.48374	EDUCAT2:3	EDUCAT2:3
13	1	GENDER:1	rsv_genus971	7	GENDER:1	GENDER	0.9388	1	0	1	1	1	GENDER:1	GENDER:1
13	1	GENDER:2	rsv_genus971	7	GENDER:2	GENDER	0.9388	1	0	0.954605	0.281611	3.23592	GENDER:2	GENDER:2
13	1	takes rx for GERD:0	rsv_genus971	8	takes rx for GERD:0	GERDFL	0.2332	1	0	1	1	1	takes rx for GERD:0	takes rx for GERD:0
13	1	takes rx for GERD:1	rsv_genus971	8	takes rx for GERD:1	GERDFL	0.2332	1	0	0.745658	0.456041	1.2192	takes rx for GERD:1	takes rx for GERD:1
13	1	diabetes based on 2 lab variables and 3 diq questions:0	rsv_genus971	9	diabetes based on 2 lab variables and 3 diq questions:0	NEWLABDIABETES	0.0021	1	0	1	1	1	diabetes based on 2 lab variables and 3 diq questions:0	diabetes based on 2 lab variables and 3 diq questions:0
13	1	diabetes based on 2 lab variables and 3 diq questions:1	rsv_genus971	9	diabetes based on 2 lab variables and 3 diq questions:1	NEWLABDIABETES	0.0021	1	0	4.22165	1.75881	10.1332	diabetes based on 2 lab variables and 3 diq questions:1	diabetes based on 2 lab variables and 3 diq questions:1
13	1	LABHYPERTENSION:0	rsv_genus971	10	LABHYPERTENSION:0	LABHYPERTENSION	0.0716	1	0	1	1	1	LABHYPERTENSION:0	LABHYPERTENSION:0
13	1	LABHYPERTENSION:1	rsv_genus971	10	LABHYPERTENSION:1	LABHYPERTENSION	0.0716	1	0	0.432345	0.17293	1.08091	LABHYPERTENSION:1	LABHYPERTENSION:1
13	1	MARITAL2:1	rsv_genus971	11	MARITAL2:1	MARITAL2	0.0068	1	0	1	1	1	MARITAL2:1	MARITAL2:1
13	1	MARITAL2:2	rsv_genus971	11	MARITAL2:2	MARITAL2	0.0068	1	0	0.59547	0.317882	1.11546	MARITAL2:2	MARITAL2:2
13	1	MARITAL2:3	rsv_genus971	11	MARITAL2:3	MARITAL2	0.0068	1	0	0.638097	0.224494	1.81371	MARITAL2:3	MARITAL2:3
13	1	NSMOKING2:1	rsv_genus971	12	NSMOKING2:1	NSMOKING2	0.0001	1	1	1	1	1	NSMOKING2:1	NSMOKING2:1
13	1	NSMOKING2:2	rsv_genus971	12	NSMOKING2:2	NSMOKING2	0.0001	1	1	2.49229	1.52588	4.07076	NSMOKING2:2	NSMOKING2:2
13	1	NSMOKING2:3	rsv_genus971	12	NSMOKING2:3	NSMOKING2	0.0001	1	1	1.24526	0.621461	2.49522	NSMOKING2:3	NSMOKING2:3
13	1	PERIO_ALL2:1	rsv_genus971	13	PERIO_ALL2:1	PERIO_ALL2	0	1	1	1	1	1	PERIO_ALL2:1	PERIO_ALL2:1
13	1	PERIO_ALL2:2	rsv_genus971	13	PERIO_ALL2:2	PERIO_ALL2	0	1	1	0.661744	0.198794	2.20281	PERIO_ALL2:2	PERIO_ALL2:2
13	1	PERIO_ALL2:3	rsv_genus971	13	PERIO_ALL2:3	PERIO_ALL2	0	1	1	0.471805	0.257115	0.865762	PERIO_ALL2:3	PERIO_ALL2:3
13	1	PERIO_ALL2:4	rsv_genus971	13	PERIO_ALL2:4	PERIO_ALL2	0	1	1	3.96851	1.58396	9.94282	PERIO_ALL2:4	PERIO_ALL2:4
13	1	PERIO_ALL2:77	rsv_genus971	13	PERIO_ALL2:77	PERIO_ALL2	0	1	1	15.0791	1.12432	202.237	PERIO_ALL2:77	PERIO_ALL2:77
13	1	PERIO_ALL2:88	rsv_genus971	13	PERIO_ALL2:88	PERIO_ALL2	0	1	1	4.93576	1.09587	22.2306	PERIO_ALL2:88	PERIO_ALL2:88
13	1	PERIO_ALL2:99	rsv_genus971	13	PERIO_ALL2:99	PERIO_ALL2	0	1	1	3.08557	0.759702	12.5322	PERIO_ALL2:99	PERIO_ALL2:99
13	1	POVERTY:1	rsv_genus971	14	POVERTY:1	POVERTY	0.0083	1	0	1	1	1	POVERTY:1	POVERTY:1
13	1	POVERTY:2	rsv_genus971	14	POVERTY:2	POVERTY	0.0083	1	0	1.19706	0.528566	2.71101	POVERTY:2	POVERTY:2
13	1	POVERTY:3	rsv_genus971	14	POVERTY:3	POVERTY	0.0083	1	0	3.07258	0.642442	14.6951	POVERTY:3	POVERTY:3
13	1	POVERTY:4	rsv_genus971	14	POVERTY:4	POVERTY	0.0083	1	0	2.28921	0.376994	13.9008	POVERTY:4	POVERTY:4
13	1	POVERTY:99	rsv_genus971	14	POVERTY:99	POVERTY	0.0083	1	0	0.136486	0.0178732	1.04226	POVERTY:99	POVERTY:99
13	1	RACECAT:1	rsv_genus971	15	RACECAT:1	RACECAT	0.0007	1	0	0.521433	0.098528	2.75954	RACECAT:1	RACECAT:1
13	1	RACECAT:2	rsv_genus971	15	RACECAT:2	RACECAT	0.0007	1	0	0.089301	0.0190445	0.418737	RACECAT:2	RACECAT:2
13	1	RACECAT:3	rsv_genus971	15	RACECAT:3	RACECAT	0.0007	1	0	1	1	1	RACECAT:3	RACECAT:3
13	1	RACECAT:4	rsv_genus971	15	RACECAT:4	RACECAT	0.0007	1	0	1.48843	0.745056	2.97351	RACECAT:4	RACECAT:4
13	1	RACECAT:5	rsv_genus971	15	RACECAT:5	RACECAT	0.0007	1	0	0.143234	0.0397601	0.515994	RACECAT:5	RACECAT:5
13	1	Intercept	rsv_genus971	16	Intercept	INTERCEPT		1	1	0.00415411	2.69778e-05	0.639662	Intercept	Intercept
13	1	SPL5AGE2	rsv_genus980	1	SPL5AGE2	EFFECT_1	0	1	1	0.99907	0.998498	0.999641	SPL5AGE2	SPL5AGE2
13	1	SPL5AGE3	rsv_genus980	1	SPL5AGE3	EFFECT_1	0	1	1	1.00168	1.00103	1.00233	SPL5AGE3	SPL5AGE3
13	1	AGE	rsv_genus980	1	AGE	EFFECT_1	0	1	1	1.13939	1.04294	1.24476	AGE	AGE
13	1	SPL5AGE1	rsv_genus980	1	SPL5AGE1	EFFECT_1	0	1	1	1.00022	0.999976	1.00047	SPL5AGE1	SPL5AGE1
13	1	ALC_DK:0	rsv_genus980	2	ALC_DK:0	ALC_DK	0	1	1	1	1	1	ALC_DK:0	ALC_DK:0
13	1	ALC_DK:1	rsv_genus980	2	ALC_DK:1	ALC_DK	0	1	1	3.34507	1.41956	7.88238	ALC_DK:1	ALC_DK:1
13	1	ALC_DK:2	rsv_genus980	2	ALC_DK:2	ALC_DK	0	1	1	2.82175	1.06109	7.50384	ALC_DK:2	ALC_DK:2
13	1	ALC_DK:3	rsv_genus980	2	ALC_DK:3	ALC_DK	0	1	1	3.26508	1.48045	7.20098	ALC_DK:3	ALC_DK:3
13	1	ALC_DK:4	rsv_genus980	2	ALC_DK:4	ALC_DK	0	1	1	11.869	5.64352	24.9617	ALC_DK:4	ALC_DK:4
13	1	ALC_DK:5	rsv_genus980	2	ALC_DK:5	ALC_DK	0	1	1	4.76164	1.46913	15.4331	ALC_DK:5	ALC_DK:5
13	1	ALC_DK:99	rsv_genus980	2	ALC_DK:99	ALC_DK	0	1	1	1.63158	0.601324	4.42696	ALC_DK:99	ALC_DK:99
13	1	takes rx for antibiotic:0	rsv_genus980	3	takes rx for antibiotic:0	ANTIBIOFL	0.7217	1	0	1	1	1	takes rx for antibiotic:0	takes rx for antibiotic:0
13	1	takes rx for antibiotic:1	rsv_genus980	3	takes rx for antibiotic:1	ANTIBIOFL	0.7217	1	0	0.744658	0.140225	3.95447	takes rx for antibiotic:1	takes rx for antibiotic:1
13	1	takes rx for antihyperlipidemic:0	rsv_genus980	4	takes rx for antihyperlipidemic:0	ANTILIPFL	0.0226	1	0	1	1	1	takes rx for antihyperlipidemic:0	takes rx for antihyperlipidemic:0
13	1	takes rx for antihyperlipidemic:1	rsv_genus980	4	takes rx for antihyperlipidemic:1	ANTILIPFL	0.0226	1	0	0.337906	0.134256	0.850469	takes rx for antihyperlipidemic:1	takes rx for antihyperlipidemic:1
13	1	BMI2:1	rsv_genus980	5	BMI2:1	BMI2	0	1	1	0.120103	0.0118429	1.218	BMI2:1	BMI2:1
13	1	BMI2:2	rsv_genus980	5	BMI2:2	BMI2	0	1	1	1	1	1	BMI2:2	BMI2:2
13	1	BMI2:3	rsv_genus980	5	BMI2:3	BMI2	0	1	1	2.31754	0.82926	6.47683	BMI2:3	BMI2:3
13	1	BMI2:4	rsv_genus980	5	BMI2:4	BMI2	0	1	1	1.07626	0.351339	3.29691	BMI2:4	BMI2:4
13	1	BMI2:5	rsv_genus980	5	BMI2:5	BMI2	0	1	1	0.515848	0.233927	1.13753	BMI2:5	BMI2:5
13	1	EDUCAT2:1	rsv_genus980	6	EDUCAT2:1	EDUCAT2	0.1943	1	0	1	1	1	EDUCAT2:1	EDUCAT2:1
13	1	EDUCAT2:2	rsv_genus980	6	EDUCAT2:2	EDUCAT2	0.1943	1	0	0.561877	0.199981	1.57868	EDUCAT2:2	EDUCAT2:2
13	1	EDUCAT2:3	rsv_genus980	6	EDUCAT2:3	EDUCAT2	0.1943	1	0	0.713369	0.221971	2.29262	EDUCAT2:3	EDUCAT2:3
13	1	GENDER:1	rsv_genus980	7	GENDER:1	GENDER	0.073	1	0	1	1	1	GENDER:1	GENDER:1
13	1	GENDER:2	rsv_genus980	7	GENDER:2	GENDER	0.073	1	0	1.74455	0.946613	3.21509	GENDER:2	GENDER:2
13	1	takes rx for GERD:0	rsv_genus980	8	takes rx for GERD:0	GERDFL	0	1	1	1	1	1	takes rx for GERD:0	takes rx for GERD:0
13	1	takes rx for GERD:1	rsv_genus980	8	takes rx for GERD:1	GERDFL	0	1	1	3.92507	2.5076	6.1438	takes rx for GERD:1	takes rx for GERD:1
13	1	diabetes based on 2 lab variables and 3 diq questions:0	rsv_genus980	9	diabetes based on 2 lab variables and 3 diq questions:0	NEWLABDIABETES	0.0372	1	0	1	1	1	diabetes based on 2 lab variables and 3 diq questions:0	diabetes based on 2 lab variables and 3 diq questions:0
13	1	diabetes based on 2 lab variables and 3 diq questions:1	rsv_genus980	9	diabetes based on 2 lab variables and 3 diq questions:1	NEWLABDIABETES	0.0372	1	0	0.174716	0.0340761	0.895804	diabetes based on 2 lab variables and 3 diq questions:1	diabetes based on 2 lab variables and 3 diq questions:1
13	1	LABHYPERTENSION:0	rsv_genus980	10	LABHYPERTENSION:0	LABHYPERTENSION	0.1159	1	0	1	1	1	LABHYPERTENSION:0	LABHYPERTENSION:0
13	1	LABHYPERTENSION:1	rsv_genus980	10	LABHYPERTENSION:1	LABHYPERTENSION	0.1159	1	0	0.654479	0.383651	1.11649	LABHYPERTENSION:1	LABHYPERTENSION:1
13	1	MARITAL2:1	rsv_genus980	11	MARITAL2:1	MARITAL2	0.0036	1	0	1	1	1	MARITAL2:1	MARITAL2:1
13	1	MARITAL2:2	rsv_genus980	11	MARITAL2:2	MARITAL2	0.0036	1	0	0.804143	0.632762	1.02194	MARITAL2:2	MARITAL2:2
13	1	MARITAL2:3	rsv_genus980	11	MARITAL2:3	MARITAL2	0.0036	1	0	1.69848	1.02029	2.82748	MARITAL2:3	MARITAL2:3
13	1	NSMOKING2:1	rsv_genus980	12	NSMOKING2:1	NSMOKING2	0.0036	1	0	1	1	1	NSMOKING2:1	NSMOKING2:1
13	1	NSMOKING2:2	rsv_genus980	12	NSMOKING2:2	NSMOKING2	0.0036	1	0	1.79679	1.24214	2.59911	NSMOKING2:2	NSMOKING2:2
13	1	NSMOKING2:3	rsv_genus980	12	NSMOKING2:3	NSMOKING2	0.0036	1	0	1.72937	0.736598	4.0602	NSMOKING2:3	NSMOKING2:3
13	1	PERIO_ALL2:1	rsv_genus980	13	PERIO_ALL2:1	PERIO_ALL2	0	1	1	1	1	1	PERIO_ALL2:1	PERIO_ALL2:1
13	1	PERIO_ALL2:2	rsv_genus980	13	PERIO_ALL2:2	PERIO_ALL2	0	1	1	1.1962	0.687876	2.08015	PERIO_ALL2:2	PERIO_ALL2:2
13	1	PERIO_ALL2:3	rsv_genus980	13	PERIO_ALL2:3	PERIO_ALL2	0	1	1	0.151562	0.0855023	0.268659	PERIO_ALL2:3	PERIO_ALL2:3
13	1	PERIO_ALL2:4	rsv_genus980	13	PERIO_ALL2:4	PERIO_ALL2	0	1	1	0.415189	0.0983407	1.75291	PERIO_ALL2:4	PERIO_ALL2:4
13	1	PERIO_ALL2:77	rsv_genus980	13	PERIO_ALL2:77	PERIO_ALL2	0	1	1	6.54017	3.12164	13.7024	PERIO_ALL2:77	PERIO_ALL2:77
13	1	PERIO_ALL2:88	rsv_genus980	13	PERIO_ALL2:88	PERIO_ALL2	0	1	1	0.134793	0.0116267	1.5627	PERIO_ALL2:88	PERIO_ALL2:88
13	1	PERIO_ALL2:99	rsv_genus980	13	PERIO_ALL2:99	PERIO_ALL2	0	1	1	0.0171952	0.00150872	0.195978	PERIO_ALL2:99	PERIO_ALL2:99
13	1	POVERTY:1	rsv_genus980	14	POVERTY:1	POVERTY	0.0242	1	0	1	1	1	POVERTY:1	POVERTY:1
13	1	POVERTY:2	rsv_genus980	14	POVERTY:2	POVERTY	0.0242	1	0	2.34663	0.408364	13.4847	POVERTY:2	POVERTY:2
13	1	POVERTY:3	rsv_genus980	14	POVERTY:3	POVERTY	0.0242	1	0	6.41253	0.98361	41.8057	POVERTY:3	POVERTY:3
13	1	POVERTY:4	rsv_genus980	14	POVERTY:4	POVERTY	0.0242	1	0	3.45129	0.425598	27.9875	POVERTY:4	POVERTY:4
13	1	POVERTY:99	rsv_genus980	14	POVERTY:99	POVERTY	0.0242	1	0	2.46671	0.338508	17.975	POVERTY:99	POVERTY:99
13	1	RACECAT:1	rsv_genus980	15	RACECAT:1	RACECAT	0	1	1	0.74508	0.217097	2.55712	RACECAT:1	RACECAT:1
13	1	RACECAT:2	rsv_genus980	15	RACECAT:2	RACECAT	0	1	1	0.687996	0.295545	1.60158	RACECAT:2	RACECAT:2
13	1	RACECAT:3	rsv_genus980	15	RACECAT:3	RACECAT	0	1	1	1	1	1	RACECAT:3	RACECAT:3
13	1	RACECAT:4	rsv_genus980	15	RACECAT:4	RACECAT	0	1	1	1.22368	0.807834	1.85359	RACECAT:4	RACECAT:4
13	1	RACECAT:5	rsv_genus980	15	RACECAT:5	RACECAT	0	1	1	3.17172	2.0208	4.97813	RACECAT:5	RACECAT:5
13	1	Intercept	rsv_genus980	16	Intercept	INTERCEPT		1	1	6.56e-06	7.26e-07	5.92143e-05	Intercept	Intercept
13	1	SPL5AGE2	rsv_genus987	1	SPL5AGE2	EFFECT_1	0.7713	1	0	1.0004	0.998573	1.00222	SPL5AGE2	SPL5AGE2
13	1	SPL5AGE3	rsv_genus987	1	SPL5AGE3	EFFECT_1	0.7713	1	0	0.999825	0.997471	1.00218	SPL5AGE3	SPL5AGE3
13	1	AGE	rsv_genus987	1	AGE	EFFECT_1	0.7713	1	0	1.23376	0.839032	1.81419	AGE	AGE
13	1	SPL5AGE1	rsv_genus987	1	SPL5AGE1	EFFECT_1	0.7713	1	0	0.99976	0.999034	1.00049	SPL5AGE1	SPL5AGE1
13	1	ALC_DK:0	rsv_genus987	2	ALC_DK:0	ALC_DK	0.0138	1	0	1	1	1	ALC_DK:0	ALC_DK:0
13	1	ALC_DK:1	rsv_genus987	2	ALC_DK:1	ALC_DK	0.0138	1	0	4.145	1.62151	10.5957	ALC_DK:1	ALC_DK:1
13	1	ALC_DK:2	rsv_genus987	2	ALC_DK:2	ALC_DK	0.0138	1	0	1.22586	0.589745	2.54812	ALC_DK:2	ALC_DK:2
13	1	ALC_DK:3	rsv_genus987	2	ALC_DK:3	ALC_DK	0.0138	1	0	2.57901	0.827839	8.03455	ALC_DK:3	ALC_DK:3
13	1	ALC_DK:4	rsv_genus987	2	ALC_DK:4	ALC_DK	0.0138	1	0	3.36313	0.641318	17.6365	ALC_DK:4	ALC_DK:4
13	1	ALC_DK:5	rsv_genus987	2	ALC_DK:5	ALC_DK	0.0138	1	0	1.38199	0.303437	6.29416	ALC_DK:5	ALC_DK:5
13	1	ALC_DK:99	rsv_genus987	2	ALC_DK:99	ALC_DK	0.0138	1	0	1.63368	0.345445	7.72599	ALC_DK:99	ALC_DK:99
13	1	takes rx for antibiotic:0	rsv_genus987	3	takes rx for antibiotic:0	ANTIBIOFL	0.0137	1	0	1	1	1	takes rx for antibiotic:0	takes rx for antibiotic:0
13	1	takes rx for antibiotic:1	rsv_genus987	3	takes rx for antibiotic:1	ANTIBIOFL	0.0137	1	0	0.0609181	0.00685177	0.541614	takes rx for antibiotic:1	takes rx for antibiotic:1
13	1	takes rx for antihyperlipidemic:0	rsv_genus987	4	takes rx for antihyperlipidemic:0	ANTILIPFL	0.8913	1	0	1	1	1	takes rx for antihyperlipidemic:0	takes rx for antihyperlipidemic:0
13	1	takes rx for antihyperlipidemic:1	rsv_genus987	4	takes rx for antihyperlipidemic:1	ANTILIPFL	0.8913	1	0	1.11122	0.233848	5.28042	takes rx for antihyperlipidemic:1	takes rx for antihyperlipidemic:1
13	1	BMI2:1	rsv_genus987	5	BMI2:1	BMI2	0.0212	1	0	3.63382	0.520791	25.355	BMI2:1	BMI2:1
13	1	BMI2:2	rsv_genus987	5	BMI2:2	BMI2	0.0212	1	0	1	1	1	BMI2:2	BMI2:2
13	1	BMI2:3	rsv_genus987	5	BMI2:3	BMI2	0.0212	1	0	0.405496	0.10376	1.58469	BMI2:3	BMI2:3
13	1	BMI2:4	rsv_genus987	5	BMI2:4	BMI2	0.0212	1	0	0.647424	0.255595	1.63993	BMI2:4	BMI2:4
13	1	BMI2:5	rsv_genus987	5	BMI2:5	BMI2	0.0212	1	0	0.127201	0.0308401	0.524646	BMI2:5	BMI2:5
13	1	EDUCAT2:1	rsv_genus987	6	EDUCAT2:1	EDUCAT2	0.0598	1	0	1	1	1	EDUCAT2:1	EDUCAT2:1
13	1	EDUCAT2:2	rsv_genus987	6	EDUCAT2:2	EDUCAT2	0.0598	1	0	0.411062	0.185943	0.908729	EDUCAT2:2	EDUCAT2:2
13	1	EDUCAT2:3	rsv_genus987	6	EDUCAT2:3	EDUCAT2	0.0598	1	0	0.585525	0.135273	2.53443	EDUCAT2:3	EDUCAT2:3
13	1	GENDER:1	rsv_genus987	7	GENDER:1	GENDER	0.8153	1	0	1	1	1	GENDER:1	GENDER:1
13	1	GENDER:2	rsv_genus987	7	GENDER:2	GENDER	0.8153	1	0	1.09328	0.505882	2.36271	GENDER:2	GENDER:2
13	1	takes rx for GERD:0	rsv_genus987	8	takes rx for GERD:0	GERDFL	0.0093	1	0	1	1	1	takes rx for GERD:0	takes rx for GERD:0
13	1	takes rx for GERD:1	rsv_genus987	8	takes rx for GERD:1	GERDFL	0.0093	1	0	0.242096	0.0851425	0.688383	takes rx for GERD:1	takes rx for GERD:1
13	1	diabetes based on 2 lab variables and 3 diq questions:0	rsv_genus987	9	diabetes based on 2 lab variables and 3 diq questions:0	NEWLABDIABETES	0.8375	1	0	1	1	1	diabetes based on 2 lab variables and 3 diq questions:0	diabetes based on 2 lab variables and 3 diq questions:0
13	1	diabetes based on 2 lab variables and 3 diq questions:1	rsv_genus987	9	diabetes based on 2 lab variables and 3 diq questions:1	NEWLABDIABETES	0.8375	1	0	0.835641	0.142725	4.89261	diabetes based on 2 lab variables and 3 diq questions:1	diabetes based on 2 lab variables and 3 diq questions:1
13	1	LABHYPERTENSION:0	rsv_genus987	10	LABHYPERTENSION:0	LABHYPERTENSION	0.3398	1	0	1	1	1	LABHYPERTENSION:0	LABHYPERTENSION:0
13	1	LABHYPERTENSION:1	rsv_genus987	10	LABHYPERTENSION:1	LABHYPERTENSION	0.3398	1	0	1.68316	0.563843	5.02451	LABHYPERTENSION:1	LABHYPERTENSION:1
13	1	MARITAL2:1	rsv_genus987	11	MARITAL2:1	MARITAL2	0.2207	1	0	1	1	1	MARITAL2:1	MARITAL2:1
13	1	MARITAL2:2	rsv_genus987	11	MARITAL2:2	MARITAL2	0.2207	1	0	0.768466	0.123311	4.78901	MARITAL2:2	MARITAL2:2
13	1	MARITAL2:3	rsv_genus987	11	MARITAL2:3	MARITAL2	0.2207	1	0	1.88582	0.416829	8.53183	MARITAL2:3	MARITAL2:3
13	1	NSMOKING2:1	rsv_genus987	12	NSMOKING2:1	NSMOKING2	0.8122	1	0	1	1	1	NSMOKING2:1	NSMOKING2:1
13	1	NSMOKING2:2	rsv_genus987	12	NSMOKING2:2	NSMOKING2	0.8122	1	0	1.5647	0.349316	7.0088	NSMOKING2:2	NSMOKING2:2
13	1	NSMOKING2:3	rsv_genus987	12	NSMOKING2:3	NSMOKING2	0.8122	1	0	1.38384	0.380341	5.035	NSMOKING2:3	NSMOKING2:3
13	1	PERIO_ALL2:1	rsv_genus987	13	PERIO_ALL2:1	PERIO_ALL2	0	1	1	1	1	1	PERIO_ALL2:1	PERIO_ALL2:1
13	1	PERIO_ALL2:2	rsv_genus987	13	PERIO_ALL2:2	PERIO_ALL2	0	1	1	0.0758412	0.0144418	0.39828	PERIO_ALL2:2	PERIO_ALL2:2
13	1	PERIO_ALL2:3	rsv_genus987	13	PERIO_ALL2:3	PERIO_ALL2	0	1	1	0.385185	0.132856	1.11676	PERIO_ALL2:3	PERIO_ALL2:3
13	1	PERIO_ALL2:4	rsv_genus987	13	PERIO_ALL2:4	PERIO_ALL2	0	1	1	0.333107	0.0855189	1.29749	PERIO_ALL2:4	PERIO_ALL2:4
13	1	PERIO_ALL2:77	rsv_genus987	13	PERIO_ALL2:77	PERIO_ALL2	0	1	1	9.55955	0.358641	254.809	PERIO_ALL2:77	PERIO_ALL2:77
13	1	PERIO_ALL2:88	rsv_genus987	13	PERIO_ALL2:88	PERIO_ALL2	0	1	1	0.0581314	0.0113645	0.297353	PERIO_ALL2:88	PERIO_ALL2:88
13	1	PERIO_ALL2:99	rsv_genus987	13	PERIO_ALL2:99	PERIO_ALL2	0	1	1	0.717892	0.125928	4.09258	PERIO_ALL2:99	PERIO_ALL2:99
13	1	POVERTY:1	rsv_genus987	14	POVERTY:1	POVERTY	0.113	1	0	1	1	1	POVERTY:1	POVERTY:1
13	1	POVERTY:2	rsv_genus987	14	POVERTY:2	POVERTY	0.113	1	0	2.34071	0.715736	7.65494	POVERTY:2	POVERTY:2
13	1	POVERTY:3	rsv_genus987	14	POVERTY:3	POVERTY	0.113	1	0	1.71841	0.566851	5.20936	POVERTY:3	POVERTY:3
13	1	POVERTY:4	rsv_genus987	14	POVERTY:4	POVERTY	0.113	1	0	0.634246	0.214281	1.87729	POVERTY:4	POVERTY:4
13	1	POVERTY:99	rsv_genus987	14	POVERTY:99	POVERTY	0.113	1	0	2.97372	0.460718	19.194	POVERTY:99	POVERTY:99
13	1	RACECAT:1	rsv_genus987	15	RACECAT:1	RACECAT	0.0068	1	0	1.73087	0.517905	5.78466	RACECAT:1	RACECAT:1
13	1	RACECAT:2	rsv_genus987	15	RACECAT:2	RACECAT	0.0068	1	0	4.92199	0.617364	39.241	RACECAT:2	RACECAT:2
13	1	RACECAT:3	rsv_genus987	15	RACECAT:3	RACECAT	0.0068	1	0	1	1	1	RACECAT:3	RACECAT:3
13	1	RACECAT:4	rsv_genus987	15	RACECAT:4	RACECAT	0.0068	1	0	0.713543	0.135296	3.76318	RACECAT:4	RACECAT:4
13	1	RACECAT:5	rsv_genus987	15	RACECAT:5	RACECAT	0.0068	1	0	1.36846	0.168584	11.1083	RACECAT:5	RACECAT:5
13	1	Intercept	rsv_genus987	16	Intercept	INTERCEPT		1	1	2.0624e-05	2.84e-10	1.49519	Intercept	Intercept
13	1	SPL5AGE2	rsv_genus990	1	SPL5AGE2	EFFECT_1	0.1208	1	0	0.99963	0.997973	1.00129	SPL5AGE2	SPL5AGE2
13	1	SPL5AGE3	rsv_genus990	1	SPL5AGE3	EFFECT_1	0.1208	1	0	1.00012	0.998399	1.00184	SPL5AGE3	SPL5AGE3
13	1	AGE	rsv_genus990	1	AGE	EFFECT_1	0.1208	1	0	0.788652	0.586506	1.06047	AGE	AGE
13	1	SPL5AGE1	rsv_genus990	1	SPL5AGE1	EFFECT_1	0.1208	1	0	1.00026	0.999533	1.00099	SPL5AGE1	SPL5AGE1
13	1	ALC_DK:0	rsv_genus990	2	ALC_DK:0	ALC_DK	0.0003	1	0	1	1	1	ALC_DK:0	ALC_DK:0
13	1	ALC_DK:1	rsv_genus990	2	ALC_DK:1	ALC_DK	0.0003	1	0	2.17507	1.08179	4.37323	ALC_DK:1	ALC_DK:1
13	1	ALC_DK:2	rsv_genus990	2	ALC_DK:2	ALC_DK	0.0003	1	0	1.90392	0.590332	6.14046	ALC_DK:2	ALC_DK:2
13	1	ALC_DK:3	rsv_genus990	2	ALC_DK:3	ALC_DK	0.0003	1	0	2.33103	0.571242	9.51204	ALC_DK:3	ALC_DK:3
13	1	ALC_DK:4	rsv_genus990	2	ALC_DK:4	ALC_DK	0.0003	1	0	1.04621	0.157754	6.93842	ALC_DK:4	ALC_DK:4
13	1	ALC_DK:5	rsv_genus990	2	ALC_DK:5	ALC_DK	0.0003	1	0	0.793815	0.168318	3.74377	ALC_DK:5	ALC_DK:5
13	1	ALC_DK:99	rsv_genus990	2	ALC_DK:99	ALC_DK	0.0003	1	0	0.9716	0.310175	3.04346	ALC_DK:99	ALC_DK:99
13	1	takes rx for antibiotic:0	rsv_genus990	3	takes rx for antibiotic:0	ANTIBIOFL	0.2394	1	0	1	1	1	takes rx for antibiotic:0	takes rx for antibiotic:0
13	1	takes rx for antibiotic:1	rsv_genus990	3	takes rx for antibiotic:1	ANTIBIOFL	0.2394	1	0	2.30185	0.558791	9.4821	takes rx for antibiotic:1	takes rx for antibiotic:1
13	1	takes rx for antihyperlipidemic:0	rsv_genus990	4	takes rx for antihyperlipidemic:0	ANTILIPFL	0.0001	1	1	1	1	1	takes rx for antihyperlipidemic:0	takes rx for antihyperlipidemic:0
13	1	takes rx for antihyperlipidemic:1	rsv_genus990	4	takes rx for antihyperlipidemic:1	ANTILIPFL	0.0001	1	1	3.39885	1.96549	5.87752	takes rx for antihyperlipidemic:1	takes rx for antihyperlipidemic:1
13	1	BMI2:1	rsv_genus990	5	BMI2:1	BMI2	0.0006	1	0	0.6038	0.145587	2.50418	BMI2:1	BMI2:1
13	1	BMI2:2	rsv_genus990	5	BMI2:2	BMI2	0.0006	1	0	1	1	1	BMI2:2	BMI2:2
13	1	BMI2:3	rsv_genus990	5	BMI2:3	BMI2	0.0006	1	0	0.677886	0.283132	1.62302	BMI2:3	BMI2:3
13	1	BMI2:4	rsv_genus990	5	BMI2:4	BMI2	0.0006	1	0	2.04614	1.0928	3.83115	BMI2:4	BMI2:4
13	1	BMI2:5	rsv_genus990	5	BMI2:5	BMI2	0.0006	1	0	1.69443	0.453333	6.33329	BMI2:5	BMI2:5
13	1	EDUCAT2:1	rsv_genus990	6	EDUCAT2:1	EDUCAT2	0.0022	1	0	1	1	1	EDUCAT2:1	EDUCAT2:1
13	1	EDUCAT2:2	rsv_genus990	6	EDUCAT2:2	EDUCAT2	0.0022	1	0	0.571016	0.196602	1.65847	EDUCAT2:2	EDUCAT2:2
13	1	EDUCAT2:3	rsv_genus990	6	EDUCAT2:3	EDUCAT2	0.0022	1	0	0.376641	0.214916	0.660067	EDUCAT2:3	EDUCAT2:3
13	1	GENDER:1	rsv_genus990	7	GENDER:1	GENDER	0.544	1	0	1	1	1	GENDER:1	GENDER:1
13	1	GENDER:2	rsv_genus990	7	GENDER:2	GENDER	0.544	1	0	1.21231	0.639913	2.29673	GENDER:2	GENDER:2
13	1	takes rx for GERD:0	rsv_genus990	8	takes rx for GERD:0	GERDFL	0.6293	1	0	1	1	1	takes rx for GERD:0	takes rx for GERD:0
13	1	takes rx for GERD:1	rsv_genus990	8	takes rx for GERD:1	GERDFL	0.6293	1	0	0.68184	0.1378	3.37377	takes rx for GERD:1	takes rx for GERD:1
13	1	diabetes based on 2 lab variables and 3 diq questions:0	rsv_genus990	9	diabetes based on 2 lab variables and 3 diq questions:0	NEWLABDIABETES	0.0012	1	0	1	1	1	diabetes based on 2 lab variables and 3 diq questions:0	diabetes based on 2 lab variables and 3 diq questions:0
13	1	diabetes based on 2 lab variables and 3 diq questions:1	rsv_genus990	9	diabetes based on 2 lab variables and 3 diq questions:1	NEWLABDIABETES	0.0012	1	0	0.0812844	0.0193145	0.342083	diabetes based on 2 lab variables and 3 diq questions:1	diabetes based on 2 lab variables and 3 diq questions:1
13	1	LABHYPERTENSION:0	rsv_genus990	10	LABHYPERTENSION:0	LABHYPERTENSION	0.41	1	0	1	1	1	LABHYPERTENSION:0	LABHYPERTENSION:0
13	1	LABHYPERTENSION:1	rsv_genus990	10	LABHYPERTENSION:1	LABHYPERTENSION	0.41	1	0	0.816679	0.498443	1.3381	LABHYPERTENSION:1	LABHYPERTENSION:1
13	1	MARITAL2:1	rsv_genus990	11	MARITAL2:1	MARITAL2	0.0104	1	0	1	1	1	MARITAL2:1	MARITAL2:1
13	1	MARITAL2:2	rsv_genus990	11	MARITAL2:2	MARITAL2	0.0104	1	0	2.00024	0.842346	4.74977	MARITAL2:2	MARITAL2:2
13	1	MARITAL2:3	rsv_genus990	11	MARITAL2:3	MARITAL2	0.0104	1	0	0.431893	0.130554	1.42877	MARITAL2:3	MARITAL2:3
13	1	NSMOKING2:1	rsv_genus990	12	NSMOKING2:1	NSMOKING2	0.0608	1	0	1	1	1	NSMOKING2:1	NSMOKING2:1
13	1	NSMOKING2:2	rsv_genus990	12	NSMOKING2:2	NSMOKING2	0.0608	1	0	1.07616	0.291307	3.97557	NSMOKING2:2	NSMOKING2:2
13	1	NSMOKING2:3	rsv_genus990	12	NSMOKING2:3	NSMOKING2	0.0608	1	0	2.5701	1.00329	6.58375	NSMOKING2:3	NSMOKING2:3
13	1	PERIO_ALL2:1	rsv_genus990	13	PERIO_ALL2:1	PERIO_ALL2	0.0008	1	0	1	1	1	PERIO_ALL2:1	PERIO_ALL2:1
13	1	PERIO_ALL2:2	rsv_genus990	13	PERIO_ALL2:2	PERIO_ALL2	0.0008	1	0	0.18121	0.0441066	0.74449	PERIO_ALL2:2	PERIO_ALL2:2
13	1	PERIO_ALL2:3	rsv_genus990	13	PERIO_ALL2:3	PERIO_ALL2	0.0008	1	0	0.196027	0.065382	0.587726	PERIO_ALL2:3	PERIO_ALL2:3
13	1	PERIO_ALL2:4	rsv_genus990	13	PERIO_ALL2:4	PERIO_ALL2	0.0008	1	0	0.289168	0.0889374	0.94019	PERIO_ALL2:4	PERIO_ALL2:4
13	1	PERIO_ALL2:77	rsv_genus990	13	PERIO_ALL2:77	PERIO_ALL2	0.0008	1	0	0.0749867	0.0127105	0.44239	PERIO_ALL2:77	PERIO_ALL2:77
13	1	PERIO_ALL2:88	rsv_genus990	13	PERIO_ALL2:88	PERIO_ALL2	0.0008	1	0	0.256843	0.0417159	1.58137	PERIO_ALL2:88	PERIO_ALL2:88
13	1	PERIO_ALL2:99	rsv_genus990	13	PERIO_ALL2:99	PERIO_ALL2	0.0008	1	0	1.66048	0.643513	4.28459	PERIO_ALL2:99	PERIO_ALL2:99
13	1	POVERTY:1	rsv_genus990	14	POVERTY:1	POVERTY	0.1915	1	0	1	1	1	POVERTY:1	POVERTY:1
13	1	POVERTY:2	rsv_genus990	14	POVERTY:2	POVERTY	0.1915	1	0	0.80258	0.235742	2.73238	POVERTY:2	POVERTY:2
13	1	POVERTY:3	rsv_genus990	14	POVERTY:3	POVERTY	0.1915	1	0	0.355352	0.0743724	1.69788	POVERTY:3	POVERTY:3
13	1	POVERTY:4	rsv_genus990	14	POVERTY:4	POVERTY	0.1915	1	0	0.464673	0.0917083	2.35444	POVERTY:4	POVERTY:4
13	1	POVERTY:99	rsv_genus990	14	POVERTY:99	POVERTY	0.1915	1	0	0.271286	0.0858806	0.856959	POVERTY:99	POVERTY:99
13	1	RACECAT:1	rsv_genus990	15	RACECAT:1	RACECAT	0	1	1	1.55073	0.376765	6.38266	RACECAT:1	RACECAT:1
13	1	RACECAT:2	rsv_genus990	15	RACECAT:2	RACECAT	0	1	1	0.88102	0.332092	2.33729	RACECAT:2	RACECAT:2
13	1	RACECAT:3	rsv_genus990	15	RACECAT:3	RACECAT	0	1	1	1	1	1	RACECAT:3	RACECAT:3
13	1	RACECAT:4	rsv_genus990	15	RACECAT:4	RACECAT	0	1	1	2.37684	0.78526	7.19428	RACECAT:4	RACECAT:4
13	1	RACECAT:5	rsv_genus990	15	RACECAT:5	RACECAT	0	1	1	4.82827	2.94045	7.92811	RACECAT:5	RACECAT:5
13	1	Intercept	rsv_genus990	16	Intercept	INTERCEPT		1	1	38.1878	0.00899215	162175	Intercept	Intercept
13	1	SPL5AGE2	rsv_genus991	1	SPL5AGE2	EFFECT_1	0.4735	1	0	0.999537	0.998033	1.00104	SPL5AGE2	SPL5AGE2
13	1	SPL5AGE3	rsv_genus991	1	SPL5AGE3	EFFECT_1	0.4735	1	0	1.0006	0.998348	1.00287	SPL5AGE3	SPL5AGE3
13	1	AGE	rsv_genus991	1	AGE	EFFECT_1	0.4735	1	0	0.950243	0.851142	1.06088	AGE	AGE
13	1	SPL5AGE1	rsv_genus991	1	SPL5AGE1	EFFECT_1	0.4735	1	0	1.00017	0.999661	1.00068	SPL5AGE1	SPL5AGE1
13	1	ALC_DK:0	rsv_genus991	2	ALC_DK:0	ALC_DK	0.0746	1	0	1	1	1	ALC_DK:0	ALC_DK:0
13	1	ALC_DK:1	rsv_genus991	2	ALC_DK:1	ALC_DK	0.0746	1	0	1.39017	0.698432	2.76702	ALC_DK:1	ALC_DK:1
13	1	ALC_DK:2	rsv_genus991	2	ALC_DK:2	ALC_DK	0.0746	1	0	1.20251	0.499358	2.89578	ALC_DK:2	ALC_DK:2
13	1	ALC_DK:3	rsv_genus991	2	ALC_DK:3	ALC_DK	0.0746	1	0	1.80468	0.716318	4.5467	ALC_DK:3	ALC_DK:3
13	1	ALC_DK:4	rsv_genus991	2	ALC_DK:4	ALC_DK	0.0746	1	0	0.52457	0.247857	1.11021	ALC_DK:4	ALC_DK:4
13	1	ALC_DK:5	rsv_genus991	2	ALC_DK:5	ALC_DK	0.0746	1	0	1.38177	0.511334	3.73396	ALC_DK:5	ALC_DK:5
13	1	ALC_DK:99	rsv_genus991	2	ALC_DK:99	ALC_DK	0.0746	1	0	1.67753	0.977356	2.87931	ALC_DK:99	ALC_DK:99
13	1	takes rx for antibiotic:0	rsv_genus991	3	takes rx for antibiotic:0	ANTIBIOFL	0.9865	1	0	1	1	1	takes rx for antibiotic:0	takes rx for antibiotic:0
13	1	takes rx for antibiotic:1	rsv_genus991	3	takes rx for antibiotic:1	ANTIBIOFL	0.9865	1	0	1.00781	0.396979	2.55854	takes rx for antibiotic:1	takes rx for antibiotic:1
13	1	takes rx for antihyperlipidemic:0	rsv_genus991	4	takes rx for antihyperlipidemic:0	ANTILIPFL	0.0003	1	0	1	1	1	takes rx for antihyperlipidemic:0	takes rx for antihyperlipidemic:0
13	1	takes rx for antihyperlipidemic:1	rsv_genus991	4	takes rx for antihyperlipidemic:1	ANTILIPFL	0.0003	1	0	0.42746	0.280439	0.651557	takes rx for antihyperlipidemic:1	takes rx for antihyperlipidemic:1
13	1	BMI2:1	rsv_genus991	5	BMI2:1	BMI2	0.2581	1	0	0.633295	0.184585	2.17278	BMI2:1	BMI2:1
13	1	BMI2:2	rsv_genus991	5	BMI2:2	BMI2	0.2581	1	0	1	1	1	BMI2:2	BMI2:2
13	1	BMI2:3	rsv_genus991	5	BMI2:3	BMI2	0.2581	1	0	0.645261	0.299691	1.38931	BMI2:3	BMI2:3
13	1	BMI2:4	rsv_genus991	5	BMI2:4	BMI2	0.2581	1	0	0.761704	0.571191	1.01576	BMI2:4	BMI2:4
13	1	BMI2:5	rsv_genus991	5	BMI2:5	BMI2	0.2581	1	0	0.665522	0.285433	1.55175	BMI2:5	BMI2:5
13	1	EDUCAT2:1	rsv_genus991	6	EDUCAT2:1	EDUCAT2	0.8371	1	0	1	1	1	EDUCAT2:1	EDUCAT2:1
13	1	EDUCAT2:2	rsv_genus991	6	EDUCAT2:2	EDUCAT2	0.8371	1	0	1.15363	0.586762	2.26816	EDUCAT2:2	EDUCAT2:2
13	1	EDUCAT2:3	rsv_genus991	6	EDUCAT2:3	EDUCAT2	0.8371	1	0	1.25387	0.580533	2.7082	EDUCAT2:3	EDUCAT2:3
13	1	GENDER:1	rsv_genus991	7	GENDER:1	GENDER	0.0579	1	0	1	1	1	GENDER:1	GENDER:1
13	1	GENDER:2	rsv_genus991	7	GENDER:2	GENDER	0.0579	1	0	1.31592	0.990286	1.74862	GENDER:2	GENDER:2
13	1	takes rx for GERD:0	rsv_genus991	8	takes rx for GERD:0	GERDFL	0.7585	1	0	1	1	1	takes rx for GERD:0	takes rx for GERD:0
13	1	takes rx for GERD:1	rsv_genus991	8	takes rx for GERD:1	GERDFL	0.7585	1	0	1.08579	0.632607	1.86361	takes rx for GERD:1	takes rx for GERD:1
13	1	diabetes based on 2 lab variables and 3 diq questions:0	rsv_genus991	9	diabetes based on 2 lab variables and 3 diq questions:0	NEWLABDIABETES	0.5496	1	0	1	1	1	diabetes based on 2 lab variables and 3 diq questions:0	diabetes based on 2 lab variables and 3 diq questions:0
13	1	diabetes based on 2 lab variables and 3 diq questions:1	rsv_genus991	9	diabetes based on 2 lab variables and 3 diq questions:1	NEWLABDIABETES	0.5496	1	0	1.23717	0.604431	2.5323	diabetes based on 2 lab variables and 3 diq questions:1	diabetes based on 2 lab variables and 3 diq questions:1
13	1	LABHYPERTENSION:0	rsv_genus991	10	LABHYPERTENSION:0	LABHYPERTENSION	0.0918	1	0	1	1	1	LABHYPERTENSION:0	LABHYPERTENSION:0
13	1	LABHYPERTENSION:1	rsv_genus991	10	LABHYPERTENSION:1	LABHYPERTENSION	0.0918	1	0	0.645307	0.386252	1.07811	LABHYPERTENSION:1	LABHYPERTENSION:1
13	1	MARITAL2:1	rsv_genus991	11	MARITAL2:1	MARITAL2	0.5954	1	0	1	1	1	MARITAL2:1	MARITAL2:1
13	1	MARITAL2:2	rsv_genus991	11	MARITAL2:2	MARITAL2	0.5954	1	0	1.2119	0.82552	1.77913	MARITAL2:2	MARITAL2:2
13	1	MARITAL2:3	rsv_genus991	11	MARITAL2:3	MARITAL2	0.5954	1	0	1.18992	0.54747	2.58626	MARITAL2:3	MARITAL2:3
13	1	NSMOKING2:1	rsv_genus991	12	NSMOKING2:1	NSMOKING2	0.043	1	0	1	1	1	NSMOKING2:1	NSMOKING2:1
13	1	NSMOKING2:2	rsv_genus991	12	NSMOKING2:2	NSMOKING2	0.043	1	0	0.922778	0.380824	2.23599	NSMOKING2:2	NSMOKING2:2
13	1	NSMOKING2:3	rsv_genus991	12	NSMOKING2:3	NSMOKING2	0.043	1	0	1.57061	1.10811	2.22616	NSMOKING2:3	NSMOKING2:3
13	1	PERIO_ALL2:1	rsv_genus991	13	PERIO_ALL2:1	PERIO_ALL2	0.1934	1	0	1	1	1	PERIO_ALL2:1	PERIO_ALL2:1
13	1	PERIO_ALL2:2	rsv_genus991	13	PERIO_ALL2:2	PERIO_ALL2	0.1934	1	0	0.838926	0.289389	2.43201	PERIO_ALL2:2	PERIO_ALL2:2
13	1	PERIO_ALL2:3	rsv_genus991	13	PERIO_ALL2:3	PERIO_ALL2	0.1934	1	0	0.711192	0.371462	1.36163	PERIO_ALL2:3	PERIO_ALL2:3
13	1	PERIO_ALL2:4	rsv_genus991	13	PERIO_ALL2:4	PERIO_ALL2	0.1934	1	0	0.466391	0.134202	1.62085	PERIO_ALL2:4	PERIO_ALL2:4
13	1	PERIO_ALL2:77	rsv_genus991	13	PERIO_ALL2:77	PERIO_ALL2	0.1934	1	0	0.781217	0.414309	1.47305	PERIO_ALL2:77	PERIO_ALL2:77
13	1	PERIO_ALL2:88	rsv_genus991	13	PERIO_ALL2:88	PERIO_ALL2	0.1934	1	0	1.46715	0.489028	4.40165	PERIO_ALL2:88	PERIO_ALL2:88
13	1	PERIO_ALL2:99	rsv_genus991	13	PERIO_ALL2:99	PERIO_ALL2	0.1934	1	0	0.478802	0.220584	1.03929	PERIO_ALL2:99	PERIO_ALL2:99
13	1	POVERTY:1	rsv_genus991	14	POVERTY:1	POVERTY	0.0087	1	0	1	1	1	POVERTY:1	POVERTY:1
13	1	POVERTY:2	rsv_genus991	14	POVERTY:2	POVERTY	0.0087	1	0	0.90407	0.400805	2.03925	POVERTY:2	POVERTY:2
13	1	POVERTY:3	rsv_genus991	14	POVERTY:3	POVERTY	0.0087	1	0	1.42093	0.24106	8.37564	POVERTY:3	POVERTY:3
13	1	POVERTY:4	rsv_genus991	14	POVERTY:4	POVERTY	0.0087	1	0	1.8587	0.838235	4.12148	POVERTY:4	POVERTY:4
13	1	POVERTY:99	rsv_genus991	14	POVERTY:99	POVERTY	0.0087	1	0	2.87539	1.20503	6.86113	POVERTY:99	POVERTY:99
13	1	RACECAT:1	rsv_genus991	15	RACECAT:1	RACECAT	0.0629	1	0	0.671095	0.35007	1.28651	RACECAT:1	RACECAT:1
13	1	RACECAT:2	rsv_genus991	15	RACECAT:2	RACECAT	0.0629	1	0	0.448629	0.20856	0.965038	RACECAT:2	RACECAT:2
13	1	RACECAT:3	rsv_genus991	15	RACECAT:3	RACECAT	0.0629	1	0	1	1	1	RACECAT:3	RACECAT:3
13	1	RACECAT:4	rsv_genus991	15	RACECAT:4	RACECAT	0.0629	1	0	0.594062	0.314459	1.12227	RACECAT:4	RACECAT:4
13	1	RACECAT:5	rsv_genus991	15	RACECAT:5	RACECAT	0.0629	1	0	1.19486	0.652809	2.18699	RACECAT:5	RACECAT:5
13	1	Intercept	rsv_genus991	16	Intercept	INTERCEPT		1	1	0.117157	0.00982879	1.39647	Intercept	Intercept
13	1	SPL5AGE2	rsv_genus993	1	SPL5AGE2	EFFECT_1	0.8013	1	0	0.999955	0.999707	1.0002	SPL5AGE2	SPL5AGE2
13	1	SPL5AGE3	rsv_genus993	1	SPL5AGE3	EFFECT_1	0.8013	1	0	1.00005	0.999666	1.00043	SPL5AGE3	SPL5AGE3
13	1	AGE	rsv_genus993	1	AGE	EFFECT_1	0.8013	1	0	0.98629	0.953959	1.01972	AGE	AGE
13	1	SPL5AGE1	rsv_genus993	1	SPL5AGE1	EFFECT_1	0.8013	1	0	1.00002	0.999931	1.00011	SPL5AGE1	SPL5AGE1
13	1	ALC_DK:0	rsv_genus993	2	ALC_DK:0	ALC_DK	0.1062	1	0	1	1	1	ALC_DK:0	ALC_DK:0
13	1	ALC_DK:1	rsv_genus993	2	ALC_DK:1	ALC_DK	0.1062	1	0	0.963589	0.72095	1.28789	ALC_DK:1	ALC_DK:1
13	1	ALC_DK:2	rsv_genus993	2	ALC_DK:2	ALC_DK	0.1062	1	0	1.06117	0.844526	1.33339	ALC_DK:2	ALC_DK:2
13	1	ALC_DK:3	rsv_genus993	2	ALC_DK:3	ALC_DK	0.1062	1	0	0.903062	0.723612	1.12701	ALC_DK:3	ALC_DK:3
13	1	ALC_DK:4	rsv_genus993	2	ALC_DK:4	ALC_DK	0.1062	1	0	0.778397	0.600192	1.00951	ALC_DK:4	ALC_DK:4
13	1	ALC_DK:5	rsv_genus993	2	ALC_DK:5	ALC_DK	0.1062	1	0	0.770106	0.617962	0.959708	ALC_DK:5	ALC_DK:5
13	1	ALC_DK:99	rsv_genus993	2	ALC_DK:99	ALC_DK	0.1062	1	0	0.842482	0.685302	1.03571	ALC_DK:99	ALC_DK:99
13	1	takes rx for antibiotic:0	rsv_genus993	3	takes rx for antibiotic:0	ANTIBIOFL	0.0005	1	0	1	1	1	takes rx for antibiotic:0	takes rx for antibiotic:0
13	1	takes rx for antibiotic:1	rsv_genus993	3	takes rx for antibiotic:1	ANTIBIOFL	0.0005	1	0	1.80123	1.32257	2.45312	takes rx for antibiotic:1	takes rx for antibiotic:1
13	1	takes rx for antihyperlipidemic:0	rsv_genus993	4	takes rx for antihyperlipidemic:0	ANTILIPFL	0.5775	1	0	1	1	1	takes rx for antihyperlipidemic:0	takes rx for antihyperlipidemic:0
13	1	takes rx for antihyperlipidemic:1	rsv_genus993	4	takes rx for antihyperlipidemic:1	ANTILIPFL	0.5775	1	0	0.923205	0.691546	1.23247	takes rx for antihyperlipidemic:1	takes rx for antihyperlipidemic:1
13	1	BMI2:1	rsv_genus993	5	BMI2:1	BMI2	0.3044	1	0	1.23217	0.690651	2.19827	BMI2:1	BMI2:1
13	1	BMI2:2	rsv_genus993	5	BMI2:2	BMI2	0.3044	1	0	1	1	1	BMI2:2	BMI2:2
13	1	BMI2:3	rsv_genus993	5	BMI2:3	BMI2	0.3044	1	0	1.02599	0.814969	1.29166	BMI2:3	BMI2:3
13	1	BMI2:4	rsv_genus993	5	BMI2:4	BMI2	0.3044	1	0	1.00582	0.794027	1.27409	BMI2:4	BMI2:4
13	1	BMI2:5	rsv_genus993	5	BMI2:5	BMI2	0.3044	1	0	1.16633	0.946053	1.43789	BMI2:5	BMI2:5
13	1	EDUCAT2:1	rsv_genus993	6	EDUCAT2:1	EDUCAT2	0.1533	1	0	1	1	1	EDUCAT2:1	EDUCAT2:1
13	1	EDUCAT2:2	rsv_genus993	6	EDUCAT2:2	EDUCAT2	0.1533	1	0	1.0563	0.92341	1.20832	EDUCAT2:2	EDUCAT2:2
13	1	EDUCAT2:3	rsv_genus993	6	EDUCAT2:3	EDUCAT2	0.1533	1	0	1.14014	0.996271	1.30479	EDUCAT2:3	EDUCAT2:3
13	1	GENDER:1	rsv_genus993	7	GENDER:1	GENDER	0.2215	1	0	1	1	1	GENDER:1	GENDER:1
13	1	GENDER:2	rsv_genus993	7	GENDER:2	GENDER	0.2215	1	0	0.92625	0.817352	1.04966	GENDER:2	GENDER:2
13	1	takes rx for GERD:0	rsv_genus993	8	takes rx for GERD:0	GERDFL	0.1703	1	0	1	1	1	takes rx for GERD:0	takes rx for GERD:0
13	1	takes rx for GERD:1	rsv_genus993	8	takes rx for GERD:1	GERDFL	0.1703	1	0	0.844067	0.659984	1.07949	takes rx for GERD:1	takes rx for GERD:1
13	1	diabetes based on 2 lab variables and 3 diq questions:0	rsv_genus993	9	diabetes based on 2 lab variables and 3 diq questions:0	NEWLABDIABETES	0.0277	1	0	1	1	1	diabetes based on 2 lab variables and 3 diq questions:0	diabetes based on 2 lab variables and 3 diq questions:0
13	1	diabetes based on 2 lab variables and 3 diq questions:1	rsv_genus993	9	diabetes based on 2 lab variables and 3 diq questions:1	NEWLABDIABETES	0.0277	1	0	1.16636	1.01808	1.33623	diabetes based on 2 lab variables and 3 diq questions:1	diabetes based on 2 lab variables and 3 diq questions:1
13	1	LABHYPERTENSION:0	rsv_genus993	10	LABHYPERTENSION:0	LABHYPERTENSION	0.0379	1	0	1	1	1	LABHYPERTENSION:0	LABHYPERTENSION:0
13	1	LABHYPERTENSION:1	rsv_genus993	10	LABHYPERTENSION:1	LABHYPERTENSION	0.0379	1	0	0.85016	0.729789	0.990384	LABHYPERTENSION:1	LABHYPERTENSION:1
13	1	MARITAL2:1	rsv_genus993	11	MARITAL2:1	MARITAL2	0.6803	1	0	1	1	1	MARITAL2:1	MARITAL2:1
13	1	MARITAL2:2	rsv_genus993	11	MARITAL2:2	MARITAL2	0.6803	1	0	0.936932	0.79758	1.10063	MARITAL2:2	MARITAL2:2
13	1	MARITAL2:3	rsv_genus993	11	MARITAL2:3	MARITAL2	0.6803	1	0	0.937302	0.768399	1.14333	MARITAL2:3	MARITAL2:3
13	1	NSMOKING2:1	rsv_genus993	12	NSMOKING2:1	NSMOKING2	0	1	1	1	1	1	NSMOKING2:1	NSMOKING2:1
13	1	NSMOKING2:2	rsv_genus993	12	NSMOKING2:2	NSMOKING2	0	1	1	0.99427	0.851824	1.16054	NSMOKING2:2	NSMOKING2:2
13	1	NSMOKING2:3	rsv_genus993	12	NSMOKING2:3	NSMOKING2	0	1	1	0.564868	0.462163	0.690397	NSMOKING2:3	NSMOKING2:3
13	1	PERIO_ALL2:1	rsv_genus993	13	PERIO_ALL2:1	PERIO_ALL2	0	1	1	1	1	1	PERIO_ALL2:1	PERIO_ALL2:1
13	1	PERIO_ALL2:2	rsv_genus993	13	PERIO_ALL2:2	PERIO_ALL2	0	1	1	0.760596	0.648985	0.891401	PERIO_ALL2:2	PERIO_ALL2:2
13	1	PERIO_ALL2:3	rsv_genus993	13	PERIO_ALL2:3	PERIO_ALL2	0	1	1	0.857246	0.684434	1.07369	PERIO_ALL2:3	PERIO_ALL2:3
13	1	PERIO_ALL2:4	rsv_genus993	13	PERIO_ALL2:4	PERIO_ALL2	0	1	1	1.0749	0.782516	1.47653	PERIO_ALL2:4	PERIO_ALL2:4
13	1	PERIO_ALL2:77	rsv_genus993	13	PERIO_ALL2:77	PERIO_ALL2	0	1	1	1.14872	0.842625	1.566	PERIO_ALL2:77	PERIO_ALL2:77
13	1	PERIO_ALL2:88	rsv_genus993	13	PERIO_ALL2:88	PERIO_ALL2	0	1	1	0.165083	0.0925089	0.294594	PERIO_ALL2:88	PERIO_ALL2:88
13	1	PERIO_ALL2:99	rsv_genus993	13	PERIO_ALL2:99	PERIO_ALL2	0	1	1	0.89196	0.65589	1.213	PERIO_ALL2:99	PERIO_ALL2:99
13	1	POVERTY:1	rsv_genus993	14	POVERTY:1	POVERTY	0.0019	1	0	1	1	1	POVERTY:1	POVERTY:1
13	1	POVERTY:2	rsv_genus993	14	POVERTY:2	POVERTY	0.0019	1	0	1.00449	0.866236	1.1648	POVERTY:2	POVERTY:2
13	1	POVERTY:3	rsv_genus993	14	POVERTY:3	POVERTY	0.0019	1	0	1.10241	0.913786	1.32997	POVERTY:3	POVERTY:3
13	1	POVERTY:4	rsv_genus993	14	POVERTY:4	POVERTY	0.0019	1	0	1.28013	1.1072	1.48007	POVERTY:4	POVERTY:4
13	1	POVERTY:99	rsv_genus993	14	POVERTY:99	POVERTY	0.0019	1	0	1.22762	0.911123	1.65406	POVERTY:99	POVERTY:99
13	1	RACECAT:1	rsv_genus993	15	RACECAT:1	RACECAT	0.0004	1	0	1.48416	1.19717	1.83996	RACECAT:1	RACECAT:1
13	1	RACECAT:2	rsv_genus993	15	RACECAT:2	RACECAT	0.0004	1	0	1.31436	1.12054	1.5417	RACECAT:2	RACECAT:2
13	1	RACECAT:3	rsv_genus993	15	RACECAT:3	RACECAT	0.0004	1	0	1	1	1	RACECAT:3	RACECAT:3
13	1	RACECAT:4	rsv_genus993	15	RACECAT:4	RACECAT	0.0004	1	0	1.02597	0.81333	1.29421	RACECAT:4	RACECAT:4
13	1	RACECAT:5	rsv_genus993	15	RACECAT:5	RACECAT	0.0004	1	0	1.28286	1.0222	1.60997	RACECAT:5	RACECAT:5
13	1	Intercept	rsv_genus993	16	Intercept	INTERCEPT		1	1	13.5663	5.62614	32.7126	Intercept	Intercept
13	1	SPL5AGE2	rsv_genus998	1	SPL5AGE2	EFFECT_1	0	1	1	0.999986	0.999606	1.00037	SPL5AGE2	SPL5AGE2
13	1	SPL5AGE3	rsv_genus998	1	SPL5AGE3	EFFECT_1	0	1	1	1.00052	0.999966	1.00108	SPL5AGE3	SPL5AGE3
13	1	AGE	rsv_genus998	1	AGE	EFFECT_1	0	1	1	1.05224	0.984349	1.1248	AGE	AGE
13	1	SPL5AGE1	rsv_genus998	1	SPL5AGE1	EFFECT_1	0	1	1	0.999907	0.999769	1.00005	SPL5AGE1	SPL5AGE1
13	1	ALC_DK:0	rsv_genus998	2	ALC_DK:0	ALC_DK	0	1	1	1	1	1	ALC_DK:0	ALC_DK:0
13	1	ALC_DK:1	rsv_genus998	2	ALC_DK:1	ALC_DK	0	1	1	2.5364	1.45176	4.43141	ALC_DK:1	ALC_DK:1
13	1	ALC_DK:2	rsv_genus998	2	ALC_DK:2	ALC_DK	0	1	1	0.631806	0.409919	0.9738	ALC_DK:2	ALC_DK:2
13	1	ALC_DK:3	rsv_genus998	2	ALC_DK:3	ALC_DK	0	1	1	0.669583	0.371145	1.20799	ALC_DK:3	ALC_DK:3
13	1	ALC_DK:4	rsv_genus998	2	ALC_DK:4	ALC_DK	0	1	1	0.464377	0.209767	1.02802	ALC_DK:4	ALC_DK:4
13	1	ALC_DK:5	rsv_genus998	2	ALC_DK:5	ALC_DK	0	1	1	0.8656	0.365854	2.04798	ALC_DK:5	ALC_DK:5
13	1	ALC_DK:99	rsv_genus998	2	ALC_DK:99	ALC_DK	0	1	1	0.728817	0.46107	1.15205	ALC_DK:99	ALC_DK:99
13	1	takes rx for antibiotic:0	rsv_genus998	3	takes rx for antibiotic:0	ANTIBIOFL	0.9038	1	0	1	1	1	takes rx for antibiotic:0	takes rx for antibiotic:0
13	1	takes rx for antibiotic:1	rsv_genus998	3	takes rx for antibiotic:1	ANTIBIOFL	0.9038	1	0	1.04203	0.523912	2.07255	takes rx for antibiotic:1	takes rx for antibiotic:1
13	1	takes rx for antihyperlipidemic:0	rsv_genus998	4	takes rx for antihyperlipidemic:0	ANTILIPFL	0.0131	1	0	1	1	1	takes rx for antihyperlipidemic:0	takes rx for antihyperlipidemic:0
13	1	takes rx for antihyperlipidemic:1	rsv_genus998	4	takes rx for antihyperlipidemic:1	ANTILIPFL	0.0131	1	0	0.577771	0.377496	0.884298	takes rx for antihyperlipidemic:1	takes rx for antihyperlipidemic:1
13	1	BMI2:1	rsv_genus998	5	BMI2:1	BMI2	0	1	1	0.527191	0.34269	0.811024	BMI2:1	BMI2:1
13	1	BMI2:2	rsv_genus998	5	BMI2:2	BMI2	0	1	1	1	1	1	BMI2:2	BMI2:2
13	1	BMI2:3	rsv_genus998	5	BMI2:3	BMI2	0	1	1	0.337683	0.233738	0.487853	BMI2:3	BMI2:3
13	1	BMI2:4	rsv_genus998	5	BMI2:4	BMI2	0	1	1	0.319217	0.187682	0.542938	BMI2:4	BMI2:4
13	1	BMI2:5	rsv_genus998	5	BMI2:5	BMI2	0	1	1	0.269743	0.111141	0.654677	BMI2:5	BMI2:5
13	1	EDUCAT2:1	rsv_genus998	6	EDUCAT2:1	EDUCAT2	0	1	1	1	1	1	EDUCAT2:1	EDUCAT2:1
13	1	EDUCAT2:2	rsv_genus998	6	EDUCAT2:2	EDUCAT2	0	1	1	0.429853	0.279772	0.660443	EDUCAT2:2	EDUCAT2:2
13	1	EDUCAT2:3	rsv_genus998	6	EDUCAT2:3	EDUCAT2	0	1	1	0.36881	0.253808	0.535922	EDUCAT2:3	EDUCAT2:3
13	1	GENDER:1	rsv_genus998	7	GENDER:1	GENDER	0.7303	1	0	1	1	1	GENDER:1	GENDER:1
13	1	GENDER:2	rsv_genus998	7	GENDER:2	GENDER	0.7303	1	0	0.946421	0.685728	1.30622	GENDER:2	GENDER:2
13	1	takes rx for GERD:0	rsv_genus998	8	takes rx for GERD:0	GERDFL	0.1534	1	0	1	1	1	takes rx for GERD:0	takes rx for GERD:0
13	1	takes rx for GERD:1	rsv_genus998	8	takes rx for GERD:1	GERDFL	0.1534	1	0	0.718082	0.452796	1.1388	takes rx for GERD:1	takes rx for GERD:1
13	1	diabetes based on 2 lab variables and 3 diq questions:0	rsv_genus998	9	diabetes based on 2 lab variables and 3 diq questions:0	NEWLABDIABETES	0.2615	1	0	1	1	1	diabetes based on 2 lab variables and 3 diq questions:0	diabetes based on 2 lab variables and 3 diq questions:0
13	1	diabetes based on 2 lab variables and 3 diq questions:1	rsv_genus998	9	diabetes based on 2 lab variables and 3 diq questions:1	NEWLABDIABETES	0.2615	1	0	0.692779	0.360357	1.33185	diabetes based on 2 lab variables and 3 diq questions:1	diabetes based on 2 lab variables and 3 diq questions:1
13	1	LABHYPERTENSION:0	rsv_genus998	10	LABHYPERTENSION:0	LABHYPERTENSION	0.0171	1	0	1	1	1	LABHYPERTENSION:0	LABHYPERTENSION:0
13	1	LABHYPERTENSION:1	rsv_genus998	10	LABHYPERTENSION:1	LABHYPERTENSION	0.0171	1	0	1.71486	1.10771	2.65479	LABHYPERTENSION:1	LABHYPERTENSION:1
13	1	MARITAL2:1	rsv_genus998	11	MARITAL2:1	MARITAL2	0.5509	1	0	1	1	1	MARITAL2:1	MARITAL2:1
13	1	MARITAL2:2	rsv_genus998	11	MARITAL2:2	MARITAL2	0.5509	1	0	1.06048	0.701751	1.60259	MARITAL2:2	MARITAL2:2
13	1	MARITAL2:3	rsv_genus998	11	MARITAL2:3	MARITAL2	0.5509	1	0	0.845589	0.43669	1.63736	MARITAL2:3	MARITAL2:3
13	1	NSMOKING2:1	rsv_genus998	12	NSMOKING2:1	NSMOKING2	0	1	1	1	1	1	NSMOKING2:1	NSMOKING2:1
13	1	NSMOKING2:2	rsv_genus998	12	NSMOKING2:2	NSMOKING2	0	1	1	2.38269	1.78584	3.17901	NSMOKING2:2	NSMOKING2:2
13	1	NSMOKING2:3	rsv_genus998	12	NSMOKING2:3	NSMOKING2	0	1	1	0.684788	0.385969	1.21496	NSMOKING2:3	NSMOKING2:3
13	1	PERIO_ALL2:1	rsv_genus998	13	PERIO_ALL2:1	PERIO_ALL2	0	1	1	1	1	1	PERIO_ALL2:1	PERIO_ALL2:1
13	1	PERIO_ALL2:2	rsv_genus998	13	PERIO_ALL2:2	PERIO_ALL2	0	1	1	1.06121	0.626757	1.79681	PERIO_ALL2:2	PERIO_ALL2:2
13	1	PERIO_ALL2:3	rsv_genus998	13	PERIO_ALL2:3	PERIO_ALL2	0	1	1	1.20844	0.699552	2.08751	PERIO_ALL2:3	PERIO_ALL2:3
13	1	PERIO_ALL2:4	rsv_genus998	13	PERIO_ALL2:4	PERIO_ALL2	0	1	1	0.520594	0.317231	0.854324	PERIO_ALL2:4	PERIO_ALL2:4
13	1	PERIO_ALL2:77	rsv_genus998	13	PERIO_ALL2:77	PERIO_ALL2	0	1	1	1.09947	0.604507	1.9997	PERIO_ALL2:77	PERIO_ALL2:77
13	1	PERIO_ALL2:88	rsv_genus998	13	PERIO_ALL2:88	PERIO_ALL2	0	1	1	7.88494	2.46912	25.1799	PERIO_ALL2:88	PERIO_ALL2:88
13	1	PERIO_ALL2:99	rsv_genus998	13	PERIO_ALL2:99	PERIO_ALL2	0	1	1	9.49568	5.82987	15.4665	PERIO_ALL2:99	PERIO_ALL2:99
13	1	POVERTY:1	rsv_genus998	14	POVERTY:1	POVERTY	0	1	1	1	1	1	POVERTY:1	POVERTY:1
13	1	POVERTY:2	rsv_genus998	14	POVERTY:2	POVERTY	0	1	1	1.20233	0.678018	2.1321	POVERTY:2	POVERTY:2
13	1	POVERTY:3	rsv_genus998	14	POVERTY:3	POVERTY	0	1	1	4.79886	2.83601	8.12021	POVERTY:3	POVERTY:3
13	1	POVERTY:4	rsv_genus998	14	POVERTY:4	POVERTY	0	1	1	2.01769	1.29135	3.15256	POVERTY:4	POVERTY:4
13	1	POVERTY:99	rsv_genus998	14	POVERTY:99	POVERTY	0	1	1	1.49193	0.783324	2.84156	POVERTY:99	POVERTY:99
13	1	RACECAT:1	rsv_genus998	15	RACECAT:1	RACECAT	0.0685	1	0	0.598416	0.353041	1.01434	RACECAT:1	RACECAT:1
13	1	RACECAT:2	rsv_genus998	15	RACECAT:2	RACECAT	0.0685	1	0	0.562444	0.334508	0.945697	RACECAT:2	RACECAT:2
13	1	RACECAT:3	rsv_genus998	15	RACECAT:3	RACECAT	0.0685	1	0	1	1	1	RACECAT:3	RACECAT:3
13	1	RACECAT:4	rsv_genus998	15	RACECAT:4	RACECAT	0.0685	1	0	0.829367	0.442197	1.55553	RACECAT:4	RACECAT:4
13	1	RACECAT:5	rsv_genus998	15	RACECAT:5	RACECAT	0.0685	1	0	0.657125	0.426828	1.01168	RACECAT:5	RACECAT:5
13	1	Intercept	rsv_genus998	16	Intercept	INTERCEPT		1	1	0.43488	0.0727118	2.60096	Intercept	Intercept
